## Supplementary material for "Unraveling the Genetic Overlap Between Parkinson’s Disease and Schizophrenia Through Genome-wide Association and Cell-Type Specific Transcriptomic Analysis": Table S5 (part 2 of 3)

### Sheet: Sheet5 (continued)
Term	Overlap	P-value	Adjusted P-value	Old P-value	Old Adjusted P-value	Odds Ratio	Combined Score	Genes
Negative Regulation of Protein Phosphorylation (GO:0001933)	2/83	0.204603	0.393254	0	0	2.4342	3.8623	PRKDC;GSTP1
Regulation of Protein Kinase Activity (GO:0045859)	2/83	0.204603	0.393254	0	0	2.4342	3.8623	XRCC5;GSTP1
Negative Regulation of Transcription by RNA Polymerase II (GO:0000122)	10/732	0.207168	0.393254	0	0	1.3761	2.16629	DRAP1;CBX5;NACA;MAGEF1;NDN;MAGED2;DICER1;RTF1;YWHAZ;SOX4
Cytoskeleton-Dependent Cytokinesis (GO:0061640)	2/84	0.208292	0.393254	0	0	2.40439	3.77204	STMN1;DCTN3
RNA Destabilization (GO:0050779)	2025-01-23	0.208329	0.393254	0	0	4.47218	7.01523	PUM1
Negative Regulation of Neuron Differentiation (GO:0045665)	2025-01-23	0.208329	0.393254	0	0	4.47218	7.01523	CNTN4
Negative Regulation of Peptidase Activity (GO:0010466)	2025-01-23	0.208329	0.393254	0	0	4.47218	7.01523	UBXN1
T-helper Cell Differentiation (GO:0042093)	2025-01-23	0.208329	0.393254	0	0	4.47218	7.01523	PIK3R1
U2-type Prespliceosome Assembly (GO:1903241)	2025-01-23	0.208329	0.393254	0	0	4.47218	7.01523	SF3B5
Organelle Fission (GO:0048285)	2025-01-23	0.208329	0.393254	0	0	4.47218	7.01523	FIS1
Positive Regulation of Cell-Substrate Junction Organization (GO:0150117)	2025-01-23	0.208329	0.393254	0	0	4.47218	7.01523	PIK3R1
Skin Epidermis Development (GO:0098773)	2025-01-23	0.208329	0.393254	0	0	4.47218	7.01523	STMN1
Positive Regulation of Dendritic Spine Development (GO:0060999)	2025-01-23	0.208329	0.393254	0	0	4.47218	7.01523	DBN1
Positive Regulation of Excitatory Postsynaptic Potential (GO:2000463)	2025-01-23	0.208329	0.393254	0	0	4.47218	7.01523	NRXN1
Positive Regulation of Lamellipodium Assembly (GO:0010592)	2025-01-23	0.208329	0.393254	0	0	4.47218	7.01523	PIK3R1
Histone mRNA Metabolic Process (GO:0008334)	2025-01-23	0.208329	0.393254	0	0	4.47218	7.01523	TUT4
Prostanoid Metabolic Process (GO:0006692)	2025-01-23	0.208329	0.393254	0	0	4.47218	7.01523	GSTP1
Maturation of LSU-rRNA (GO:0000470)	2025-01-23	0.208329	0.393254	0	0	4.47218	7.01523	ZNHIT3
Protein Targeting to ER (GO:0045047)	2025-01-23	0.208329	0.393254	0	0	4.47218	7.01523	SRP14
Regulation of ERAD Pathway (GO:1904292)	2025-01-23	0.208329	0.393254	0	0	4.47218	7.01523	UBXN1
Regulation of Cell Migration (GO:0030334)	7/479	0.211655	0.395839	0	0	1.46982	2.28233	IGFBP5;LMO4;TPM1;STX4;HRAS;TMSB10;ACTG1
Cell Morphogenesis Involved in Neuron Differentiation (GO:0048667)	2/85	0.211988	0.395839	0	0	2.3753	3.68463	CNTN4;ACTG1
Protein Modification by Small Protein Conjugation (GO:0032446)	5/316	0.215989	0.395839	0	0	1.59033	2.43723	UBB;MAGEF1;SUMO2;UFC1;FAU
ATP Biosynthetic Process (GO:0006754)	2025-01-24	0.216334	0.395839	0	0	4.27753	6.54859	NUDT2
Negative Regulation of Double-Strand Break Repair via Homologous Recombination (GO:2000042)	2025-01-24	0.216334	0.395839	0	0	4.27753	6.54859	MAGEF1
Regulation of Myotube Differentiation (GO:0010830)	2025-01-24	0.216334	0.395839	0	0	4.27753	6.54859	NACA
Regulation of Release of Sequestered Calcium Ion Into Cytosol by Sarcoplasmic Reticulum (GO:0010880)	2025-01-24	0.216334	0.395839	0	0	4.27753	6.54859	FKBP1B
Regulation of Ruffle Assembly (GO:1900027)	2025-01-24	0.216334	0.395839	0	0	4.27753	6.54859	HRAS
Cellular Response to Acetylcholine (GO:1905145)	2025-01-24	0.216334	0.395839	0	0	4.27753	6.54859	LY6H
Secondary Alcohol Biosynthetic Process (GO:1902653)	2025-01-24	0.216334	0.395839	0	0	4.27753	6.54859	TM7SF2
Positive Regulation of Cell Communication (GO:0010647)	2025-01-24	0.216334	0.395839	0	0	4.27753	6.54859	SYT1
Positive Regulation of Cellular Response to Transforming Growth Factor Beta Stimulus (GO:1903846)	2025-01-24	0.216334	0.395839	0	0	4.27753	6.54859	HSP90AB1
Positive Regulation of Epidermal Growth Factor Receptor Signaling Pathway (GO:0045742)	2025-01-24	0.216334	0.395839	0	0	4.27753	6.54859	CCDC88A
Ventricular Cardiac Muscle Tissue Development (GO:0003229)	2025-01-24	0.216334	0.395839	0	0	4.27753	6.54859	TPM1
Positive Regulation of Transforming Growth Factor Beta Receptor Signaling Pathway (GO:0030511)	2025-01-24	0.216334	0.395839	0	0	4.27753	6.54859	HSP90AB1
Long-Chain Fatty Acid Transport (GO:0015909)	2025-01-24	0.216334	0.395839	0	0	4.27753	6.54859	FABP5
Protein Localization to Cell Surface (GO:0034394)	2025-01-24	0.216334	0.395839	0	0	4.27753	6.54859	STX4
Protein Targeting to Lysosome (GO:0006622)	2025-01-24	0.216334	0.395839	0	0	4.27753	6.54859	ZFYVE16
Negative Regulation of DNA Binding (GO:0043392)	2025-01-24	0.216334	0.395839	0	0	4.27753	6.54859	SUMO2
Regulation of Cholesterol Metabolic Process (GO:0090181)	2025-01-24	0.216334	0.395839	0	0	4.27753	6.54859	GNB3
Synapse Assembly (GO:0007416)	2/87	0.219398	0.40051	0	0	2.31918	3.51788	PCDHB2;NRXN1
Negative Regulation of Interleukin-1 Beta Production (GO:0032691)	2025-01-25	0.224259	0.40051	0	0	4.09909	6.12795	GSTP1
Negative Regulation of Protein Depolymerization (GO:1901880)	2025-01-25	0.224259	0.40051	0	0	4.09909	6.12795	STMN2
Nucleic Acid Metabolic Process (GO:0090304)	2025-01-25	0.224259	0.40051	0	0	4.09909	6.12795	RBFOX2
Regulation of Protein Targeting to Membrane (GO:0090313)	2025-01-25	0.224259	0.40051	0	0	4.09909	6.12795	HRAS
Carboxylic Acid Catabolic Process (GO:0046395)	2025-01-25	0.224259	0.40051	0	0	4.09909	6.12795	ECHS1
Pigment Biosynthetic Process (GO:0046148)	2025-01-25	0.224259	0.40051	0	0	4.09909	6.12795	PGRMC1
Positive Regulation of D-glucose Import (GO:0046326)	2025-01-25	0.224259	0.40051	0	0	4.09909	6.12795	PIK3R1
Chaperone Cofactor-Dependent Protein Refolding (GO:0051085)	2025-01-25	0.224259	0.40051	0	0	4.09909	6.12795	DNAJC7
Cholesterol Biosynthetic Process (GO:0006695)	2025-01-25	0.224259	0.40051	0	0	4.09909	6.12795	TM7SF2
Positive Regulation of Cilium Assembly (GO:0045724)	2025-01-25	0.224259	0.40051	0	0	4.09909	6.12795	CCDC88A
Stress Granule Assembly (GO:0034063)	2025-01-25	0.224259	0.40051	0	0	4.09909	6.12795	DYNC1H1
Vesicle Cytoskeletal Trafficking (GO:0099518)	2025-01-25	0.224259	0.40051	0	0	4.09909	6.12795	FNBP1L
Lamellipodium Assembly (GO:0030032)	2025-01-25	0.224259	0.40051	0	0	4.09909	6.12795	CCDC88A
Long-Chain Fatty Acid Biosynthetic Process (GO:0042759)	2025-01-25	0.224259	0.40051	0	0	4.09909	6.12795	GSTP1
Receptor Clustering (GO:0043113)	2025-01-25	0.224259	0.40051	0	0	4.09909	6.12795	NRXN1
Chromatin Organization (GO:0006325)	5/323	0.228773	0.407961	0	0	1.55477	2.29332	COPRS;ZNHIT1;ATRX;HMGN2;FAM50A
Establishment of Protein Localization to Organelle (GO:0072594)	2/90	0.230554	0.40901	0	0	2.23977	3.28635	RPAIN;PTTG1IP
Mitotic Spindle Organization (GO:0007052)	2/90	0.230554	0.40901	0	0	2.23977	3.28635	DYNC1H1;STMN1
GPI Anchor Biosynthetic Process (GO:0006506)	2025-01-26	0.232104	0.40901	0	0	3.93493	5.74724	PIGP
GPI Anchor Metabolic Process (GO:0006505)	2025-01-26	0.232104	0.40901	0	0	3.93493	5.74724	PIGP
Actin Filament Polymerization (GO:0030041)	2025-01-26	0.232104	0.40901	0	0	3.93493	5.74724	MSRB2
Peroxisome Organization (GO:0007031)	2025-01-26	0.232104	0.40901	0	0	3.93493	5.74724	FIS1
Positive Regulation of ERBB Signaling Pathway (GO:1901186)	2025-01-26	0.232104	0.40901	0	0	3.93493	5.74724	CCDC88A
Fat-Soluble Vitamin Metabolic Process (GO:0006775)	2025-01-26	0.232104	0.40901	0	0	3.93493	5.74724	RBP1
Phosphatidylinositol Biosynthetic Process (GO:0006661)	2/91	0.234281	0.412238	0	0	2.21449	3.21375	PIGP;PIK3R1
RNA Splicing (GO:0008380)	2/92	0.238012	0.415333	0	0	2.18978	3.14328	NOVA1;LUC7L3
Positive Regulation of Cell Adhesion (GO:0045785)	2/92	0.238012	0.415333	0	0	2.18978	3.14328	TPM1;STX4
Regulation of Double-Strand Break Repair via Nonhomologous End Joining (GO:2001032)	2025-01-27	0.239869	0.415333	0	0	3.78339	5.4014	PRKDC
Regulation of Kinase Activity (GO:0043549)	2025-01-27	0.239869	0.415333	0	0	3.78339	5.4014	LMO4
Regulation of Lysosomal Lumen pH (GO:0035751)	2025-01-27	0.239869	0.415333	0	0	3.78339	5.4014	ATP6V1D
Negative Regulation of Proteolysis Involved in Protein Catabolic Process (GO:1903051)	2025-01-27	0.239869	0.415333	0	0	3.78339	5.4014	HSP90AB1
Alpha-Amino Acid Metabolic Process (GO:1901605)	2025-01-27	0.239869	0.415333	0	0	3.78339	5.4014	DDAH2
Regulation of Myelination (GO:0031641)	2025-01-27	0.239869	0.415333	0	0	3.78339	5.4014	DICER1
Regulation of Proteolysis Involved in Protein Catabolic Process (GO:1903050)	2025-01-27	0.239869	0.415333	0	0	3.78339	5.4014	UBB
Positive Regulation of Erythrocyte Differentiation (GO:0045648)	2025-01-27	0.239869	0.415333	0	0	3.78339	5.4014	PRKDC
Regulation of Chromosome Segregation (GO:0051983)	2025-01-27	0.239869	0.415333	0	0	3.78339	5.4014	PUM1
Cellular Response to Nitrogen Compound (GO:1901699)	3/169	0.243858	0.417731	0	0	1.78289	2.51596	IGFBP5;AKAP9;ATRX
Cellular Response to Peptide Hormone Stimulus (GO:0071375)	2/94	0.245482	0.417731	0	0	2.14196	3.00844	PRKDC;PIK3R1
Positive Regulation of Double-Strand Break Repair (GO:2000781)	2/94	0.245482	0.417731	0	0	2.14196	3.00844	PRKDC;MGMT
Regulation of Glucose Metabolic Process (GO:0010906)	2025-01-28	0.247557	0.417731	0	0	3.64308	5.08616	GNB3
Regulation of Insulin Secretion Involved in Cellular Response to Glucose Stimulus (GO:0061178)	2025-01-28	0.247557	0.417731	0	0	3.64308	5.08616	STX4
Regulation of Striated Muscle Contraction (GO:0006942)	2025-01-28	0.247557	0.417731	0	0	3.64308	5.08616	C12ORF57
Regulation of Toll-Like Receptor 4 Signaling Pathway (GO:0034143)	2025-01-28	0.247557	0.417731	0	0	3.64308	5.08616	PIK3R1
Cellular Response to Hexose Stimulus (GO:0071331)	2025-01-28	0.247557	0.417731	0	0	3.64308	5.08616	SOX4
Positive Regulation of ATP Metabolic Process (GO:1903580)	2025-01-28	0.247557	0.417731	0	0	3.64308	5.08616	UCHL1
Positive Regulation of G Protein-Coupled Receptor Signaling Pathway (GO:0045745)	2025-01-28	0.247557	0.417731	0	0	3.64308	5.08616	NRXN1
Sterol Biosynthetic Process (GO:0016126)	2025-01-28	0.247557	0.417731	0	0	3.64308	5.08616	TM7SF2
Positive Regulation of Microtubule Polymerization or Depolymerization (GO:0031112)	2025-01-28	0.247557	0.417731	0	0	3.64308	5.08616	STMN2
Ventricular Septum Morphogenesis (GO:0060412)	2025-01-28	0.247557	0.417731	0	0	3.64308	5.08616	SOX4
Positive Regulation of Response to Endoplasmic Reticulum Stress (GO:1905898)	2025-01-28	0.247557	0.417731	0	0	3.64308	5.08616	PIK3R1
Positive Regulation of Viral Genome Replication (GO:0045070)	2025-01-28	0.247557	0.417731	0	0	3.64308	5.08616	HACD3
Primary Neural Tube Formation (GO:0014020)	2025-01-28	0.247557	0.417731	0	0	3.64308	5.08616	LMO4
Long-Term Synaptic Potentiation (GO:0060291)	2025-01-28	0.247557	0.417731	0	0	3.64308	5.08616	STX4
Mucosal Immune Response (GO:0002385)	2025-01-28	0.247557	0.417731	0	0	3.64308	5.08616	FAU
Response to Calcium Ion (GO:0051592)	2/95	0.249221	0.419352	0	0	2.11882	2.94392	SYT1;NRXN1
Positive Regulation of Immune Response (GO:0050778)	2/95	0.249221	0.419352	0	0	2.11882	2.94392	STX4;PSMA7
Regulation of Actin Filament-Based Process (GO:0032970)	2/96	0.252962	0.421627	0	0	2.09617	2.88122	CCDC88A;HRAS
DNA-templated Transcription Elongation (GO:0006354)	2025-01-29	0.255167	0.421627	0	0	3.51279	4.7979	RTF1
Negative Regulation of Interleukin-1 Production (GO:0032692)	2025-01-29	0.255167	0.421627	0	0	3.51279	4.7979	GSTP1
Regulation of Plasma Membrane Bounded Cell Projection Organization (GO:0120035)	2025-01-29	0.255167	0.421627	0	0	3.51279	4.7979	CCDC88A
Organelle Fusion (GO:0048284)	2025-01-29	0.255167	0.421627	0	0	3.51279	4.7979	STX4
Regulation of Supramolecular Fiber Organization (GO:1902903)	2025-01-29	0.255167	0.421627	0	0	3.51279	4.7979	KIF21A
Cell-Substrate Junction Assembly (GO:0007044)	2025-01-29	0.255167	0.421627	0	0	3.51279	4.7979	DST
Positive Regulation of Defense Response to Virus by Host (GO:0002230)	2025-01-29	0.255167	0.421627	0	0	3.51279	4.7979	HSP90AA1
Tube Closure (GO:0060606)	2025-01-29	0.255167	0.421627	0	0	3.51279	4.7979	LMO4
Positive Regulation of Protein Import Into Nucleus (GO:0042307)	2025-01-29	0.255167	0.421627	0	0	3.51279	4.7979	PIK3R1
mRNA Splice Site Recognition (GO:0006376)	2025-01-29	0.255167	0.421627	0	0	3.51279	4.7979	LUC7L3
Protein Localization to Cell Junction (GO:1902414)	2025-01-29	0.255167	0.421627	0	0	3.51279	4.7979	NRXN1
Regulation of Calcium Ion-Dependent Exocytosis (GO:0017158)	2025-01-29	0.255167	0.421627	0	0	3.51279	4.7979	SYT1
Positive Regulation of Proteasomal Protein Catabolic Process (GO:1901800)	2/98	0.260447	0.424832	0	0	2.05229	2.76107	PSMC5;SUMO2
Proteasome-Mediated Ubiquitin-Dependent Protein Catabolic Process (GO:0043161)	5/340	0.260678	0.424832	0	0	1.47458	1.98253	PSMB7;UCHL1;PSMC5;UBXN1;PSMA7
GPI Anchored Protein Biosynthesis (GO:0180046)	2025-01-30	0.262701	0.424832	0	0	3.39149	4.53353	PIGP
Negative Regulation of Mitotic Cell Cycle (GO:0045930)	2025-01-30	0.262701	0.424832	0	0	3.39149	4.53353	AURKAIP1
Negative Regulation of Response to Endoplasmic Reticulum Stress (GO:1903573)	2025-01-30	0.262701	0.424832	0	0	3.39149	4.53353	UBXN1
Regulation of Muscle Contraction (GO:0006937)	2025-01-30	0.262701	0.424832	0	0	3.39149	4.53353	TPM1
Neural Tube Closure (GO:0001843)	2025-01-30	0.262701	0.424832	0	0	3.39149	4.53353	LMO4
Cardiac Muscle Tissue Morphogenesis (GO:0055008)	2025-01-30	0.262701	0.424832	0	0	3.39149	4.53353	TPM1
Very Long-Chain Fatty Acid Metabolic Process (GO:0000038)	2025-01-30	0.262701	0.424832	0	0	3.39149	4.53353	HACD3
Vesicle Coating (GO:0006901)	2025-01-30	0.262701	0.424832	0	0	3.39149	4.53353	TRAPPC2L
Positive Regulation of Response to Wounding (GO:1903036)	2025-01-30	0.262701	0.424832	0	0	3.39149	4.53353	HRAS
Lamellipodium Organization (GO:0097581)	2025-01-30	0.262701	0.424832	0	0	3.39149	4.53353	CCDC88A
Prostaglandin Metabolic Process (GO:0006693)	2025-01-30	0.262701	0.424832	0	0	3.39149	4.53353	GSTP1
Protein Insertion Into ER Membrane (GO:0045048)	2025-01-30	0.262701	0.424832	0	0	3.39149	4.53353	CAMLG
Negative Regulation of Notch Signaling Pathway (GO:0045746)	2025-01-30	0.262701	0.424832	0	0	3.39149	4.53353	DLK1
Double-Strand Break Repair (GO:0006302)	3/176	0.262805	0.424832	0	0	1.71014	2.28534	PRKDC;XRCC5;ZSWIM7
Positive Regulation of Protein Catabolic Process (GO:0045732)	2/99	0.26419	0.426494	0	0	2.03103	2.70348	HSP90AA1;PSMC5
Regulation of Dendritic Spine Morphogenesis (GO:0061001)	2025-01-31	0.270159	0.430307	0	0	3.27828	4.29042	DBN1
Regulation of Immunoglobulin Production (GO:0002637)	2025-01-31	0.270159	0.430307	0	0	3.27828	4.29042	STX4
Regulation of Spindle Assembly (GO:0090169)	2025-01-31	0.270159	0.430307	0	0	3.27828	4.29042	DYNC1H1
Positive Regulation of D-glucose Transmembrane Transport (GO:0010828)	2025-01-31	0.270159	0.430307	0	0	3.27828	4.29042	PIK3R1
Positive Regulation of Lamellipodium Organization (GO:1902745)	2025-01-31	0.270159	0.430307	0	0	3.27828	4.29042	PIK3R1
Vacuolar Acidification (GO:0007035)	2025-01-31	0.270159	0.430307	0	0	3.27828	4.29042	ATP6V1D
Positive Regulation of Signaling (GO:0023056)	2025-01-31	0.270159	0.430307	0	0	3.27828	4.29042	SYT1
Intracellular pH Reduction (GO:0051452)	2025-01-31	0.270159	0.430307	0	0	3.27828	4.29042	ATP6V1D
Modulation of Excitatory Postsynaptic Potential (GO:0098815)	2025-01-31	0.270159	0.430307	0	0	3.27828	4.29042	NRXN1
Natural Killer Cell Mediated Immunity (GO:0002228)	2025-01-31	0.270159	0.430307	0	0	3.27828	4.29042	PIK3R1
Cell Junction Assembly (GO:0034329)	2/101	0.271677	0.430999	0	0	1.9898	2.59298	PCDHB2;NRXN1
Cytoplasmic Translation (GO:0002181)	2/101	0.271677	0.430999	0	0	1.9898	2.59298	EEF1D;FAU
Recombinational Repair (GO:0000725)	2/101	0.271677	0.430999	0	0	1.9898	2.59298	XRCC5;ZSWIM7
Organelle Assembly (GO:0070925)	5/346	0.272187	0.431234	0	0	1.44819	1.88448	IFT81;FNBP1L;ATP6V1D;SSX2IP;CCDC28B
DNA Damage Response	Signal Transduction by P53 Class Mediator (GO:0030330)	1/32	0.277542	0.432255	0	0	3.17236	4.06628
Regulation of Extrinsic Apoptotic Signaling Pathway via Death Domain Receptors (GO:1902041)	1/32	0.277542	0.432255	0	0	3.17236	4.06628	STX4
Regulation of Lamellipodium Assembly (GO:0010591)	1/32	0.277542	0.432255	0	0	3.17236	4.06628	PIK3R1
TOR Signaling (GO:0031929)	1/32	0.277542	0.432255	0	0	3.17236	4.06628	CCDC88A
Apoptotic Mitochondrial Changes (GO:0008637)	1/32	0.277542	0.432255	0	0	3.17236	4.06628	BAD
Regulation of Regulated Secretory Pathway (GO:1903305)	1/32	0.277542	0.432255	0	0	3.17236	4.06628	SYT1
Endodermal Cell Differentiation (GO:0035987)	1/32	0.277542	0.432255	0	0	3.17236	4.06628	RTF1
Positive Regulation of Locomotion (GO:0040017)	1/32	0.277542	0.432255	0	0	3.17236	4.06628	STX4
Protein Targeting to Vacuole (GO:0006623)	1/32	0.277542	0.432255	0	0	3.17236	4.06628	ZFYVE16
Protein Transmembrane Import Into Intracellular Organelle (GO:0044743)	1/32	0.277542	0.432255	0	0	3.17236	4.06628	DNAJC15
Purine Ribonucleoside Triphosphate Metabolic Process (GO:0009205)	1/32	0.277542	0.432255	0	0	3.17236	4.06628	BAD
Mitochondrial Membrane Organization (GO:0007006)	1/32	0.277542	0.432255	0	0	3.17236	4.06628	BAD
Natural Killer Cell Mediated Cytotoxicity (GO:0042267)	1/32	0.277542	0.432255	0	0	3.17236	4.06628	PIK3R1
Positive Regulation of Gene Expression (GO:0010628)	6/436	0.279035	0.434013	0	0	1.37883	1.75997	MAP2K2;PRKDC;NRXN1;S100A13;PIK3R1;ACTG1
Regulation of Actin Cytoskeleton Organization (GO:0032956)	2/104	0.282903	0.438486	0	0	1.93098	2.43815	CCDC88A;HRAS
Regulation of Small Molecule Metabolic Process (GO:0062012)	1/33	0.28485	0.438486	0	0	3.07307	3.85914	GNB3
Cortical Cytoskeleton Organization (GO:0030865)	1/33	0.28485	0.438486	0	0	3.07307	3.85914	KIF21A
Positive Regulation of Cell Development (GO:0010720)	1/33	0.28485	0.438486	0	0	3.07307	3.85914	BAD
Transcription by RNA Polymerase III (GO:0006383)	1/33	0.28485	0.438486	0	0	3.07307	3.85914	GTF3A
Ventricular Cardiac Muscle Tissue Morphogenesis (GO:0055010)	1/33	0.28485	0.438486	0	0	3.07307	3.85914	TPM1
Heme Metabolic Process (GO:0042168)	1/33	0.28485	0.438486	0	0	3.07307	3.85914	PGRMC1
Negative Regulation of JNK Cascade (GO:0046329)	1/33	0.28485	0.438486	0	0	3.07307	3.85914	GSTP1
Regulation of Macroautophagy (GO:0016241)	2/106	0.290379	0.446169	0	0	1.89365	2.34163	UCHL1;ATP6V1D
Cardiac Muscle Contraction (GO:0060048)	1/34	0.292085	0.446169	0	0	2.9798	3.66726	TPM1
Sarcomere Organization (GO:0045214)	1/34	0.292085	0.446169	0	0	2.9798	3.66726	TPM1
Positive Regulation of Carbohydrate Metabolic Process (GO:0045913)	1/34	0.292085	0.446169	0	0	2.9798	3.66726	UCHL1
Positive Regulation of Establishment of Protein Localization (GO:1904951)	1/34	0.292085	0.446169	0	0	2.9798	3.66726	HRAS
Regulation of JUN Kinase Activity (GO:0043506)	1/34	0.292085	0.446169	0	0	2.9798	3.66726	GSTP1
Axon Development (GO:0061564)	2/107	0.294114	0.44812	0	0	1.87552	2.29524	CNTN4;ACTG1
Protein Catabolic Process (GO:0030163)	2/107	0.294114	0.44812	0	0	1.87552	2.29524	UCHL1;HSP90AA1
Small GTPase-mediated Signal Transduction (GO:0007264)	3/188	0.295668	0.449914	0	0	1.59823	1.94748	CCDC88A;HACD3;HRAS
Cellular Response to Insulin Stimulus (GO:0032869)	2/108	0.297846	0.45133	0	0	1.85774	2.25005	PRKDC;PIK3R1
Negative Regulation of Cytoplasmic Pattern Recognition Receptor Signaling Pathway (GO:0039532)	1/35	0.299247	0.45133	0	0	2.89201	3.48917	PRKDC
Acetylcholine Receptor Signaling Pathway (GO:0095500)	1/35	0.299247	0.45133	0	0	2.89201	3.48917	LY6H
Regulation of Neuronal Synaptic Plasticity (GO:0048168)	1/35	0.299247	0.45133	0	0	2.89201	3.48917	DBN1
Substrate Adhesion-Dependent Cell Spreading (GO:0034446)	1/35	0.299247	0.45133	0	0	2.89201	3.48917	PIK3R1
Positive Regulation of Synapse Assembly (GO:0051965)	1/35	0.299247	0.45133	0	0	2.89201	3.48917	NRXN1
Protein Localization to Lysosome (GO:0061462)	1/35	0.299247	0.45133	0	0	2.89201	3.48917	ZFYVE16
Negative Regulation of Double-Strand Break Repair (GO:2000780)	1/36	0.306337	0.45678	0	0	2.80924	3.32352	MAGEF1
Negative Regulation of Hydrolase Activity (GO:0051346)	1/36	0.306337	0.45678	0	0	2.80924	3.32352	HRAS
Canonical NF-kappaB Signal Transduction (GO:0007249)	1/36	0.306337	0.45678	0	0	2.80924	3.32352	HACD3
Peptidyl-Threonine Phosphorylation (GO:0018107)	1/36	0.306337	0.45678	0	0	2.80924	3.32352	PRKDC
Positive Regulation of RNA Splicing (GO:0033120)	1/36	0.306337	0.45678	0	0	2.80924	3.32352	PIK3R1
tRNA Aminoacylation for Protein Translation (GO:0006418)	1/36	0.306337	0.45678	0	0	2.80924	3.32352	DTD1
Regulation of D-glucose Import (GO:0046324)	1/36	0.306337	0.45678	0	0	2.80924	3.32352	PIK3R1
Regulation of Blood Circulation (GO:1903522)	1/36	0.306337	0.45678	0	0	2.80924	3.32352	TPM1
Negative Regulation of Cell Cycle Process (GO:0010948)	1/36	0.306337	0.45678	0	0	2.80924	3.32352	AURKAIP1
Generation of Neurons (GO:0048699)	3/192	0.30669	0.45678	0	0	1.56409	1.84863	TUBB2B;TUBB2A;SOX4
Ubiquitin-Dependent Protein Catabolic Process (GO:0006511)	6/455	0.312267	0.459255	0	0	1.31919	1.5354	PSMB7;UCHL1;PSMC5;UBXN1;MAGEF1;PSMA7
Cellular Response to Metal Ion (GO:0071248)	2/112	0.312741	0.459255	0	0	1.78982	2.08045	SYT1;NRXN1
Endoplasmic Reticulum to Golgi Vesicle-Mediated Transport (GO:0006888)	2/112	0.312741	0.459255	0	0	1.78982	2.08045	TRAPPC2L;BCAP29
Regulation of mRNA Processing (GO:0050684)	1/37	0.313356	0.459255	0	0	2.73107	3.16917	SRSF3
Anterograde Axonal Transport (GO:0008089)	1/37	0.313356	0.459255	0	0	2.73107	3.16917	KIF1B
Phosphatidylinositol Phosphate Biosynthetic Process (GO:0046854)	1/37	0.313356	0.459255	0	0	2.73107	3.16917	PIK3R1
Cellular Response to Glucose Stimulus (GO:0071333)	1/37	0.313356	0.459255	0	0	2.73107	3.16917	SOX4
Regulatory ncRNA-mediated Gene Silencing (GO:0031047)	1/37	0.313356	0.459255	0	0	2.73107	3.16917	DICER1
Positive Regulation of Interferon-Beta Production (GO:0032728)	1/37	0.313356	0.459255	0	0	2.73107	3.16917	HSP90AA1
Positive Regulation of Myeloid Cell Differentiation (GO:0045639)	1/37	0.313356	0.459255	0	0	2.73107	3.16917	PRKDC
Intrinsic Apoptotic Signaling Pathway by P53 Class Mediator (GO:0072332)	1/37	0.313356	0.459255	0	0	2.73107	3.16917	HINT1
Muscle Cell Differentiation (GO:0042692)	1/37	0.313356	0.459255	0	0	2.73107	3.16917	ZNHIT1
Regulation of Cellular Component Biogenesis (GO:0044087)	1/37	0.313356	0.459255	0	0	2.73107	3.16917	HSP90AA1
Regulation of Primary Metabolic Process (GO:0080090)	2/113	0.316455	0.462618	0	0	1.7736	2.04066	SF3B5;FAM50A
Lipid Transport (GO:0006869)	2/113	0.316455	0.462618	0	0	1.7736	2.04066	FABP5;RBP1
Response to Endoplasmic Reticulum Stress (GO:0034976)	3/196	0.317728	0.462618	0	0	1.53136	1.7558	UFC1;PIK3R1;UBXN4
T Cell Activation (GO:0042110)	2/114	0.320165	0.462618	0	0	1.75768	2.00185	PIK3R1;SOX4
Regulation of Defense Response to Virus by Host (GO:0050691)	1/38	0.320304	0.462618	0	0	2.65712	3.02509	HSP90AA1
COPII-coated Vesicle Budding (GO:0090114)	1/38	0.320304	0.462618	0	0	2.65712	3.02509	TRAPPC2L
Regulation of Erythrocyte Differentiation (GO:0045646)	1/38	0.320304	0.462618	0	0	2.65712	3.02509	PRKDC
Regulation of Synapse Organization (GO:0050807)	1/38	0.320304	0.462618	0	0	2.65712	3.02509	YWHAZ
Positive Regulation of Immunoglobulin Production (GO:0002639)	1/38	0.320304	0.462618	0	0	2.65712	3.02509	STX4
Ventricular Septum Development (GO:0003281)	1/38	0.320304	0.462618	0	0	2.65712	3.02509	SOX4
Glutathione Metabolic Process (GO:0006749)	1/38	0.320304	0.462618	0	0	2.65712	3.02509	GSTP1
Positive Regulation of Receptor Signaling Pathway via JAK-STAT (GO:0046427)	1/38	0.320304	0.462618	0	0	2.65712	3.02509	OCIAD2
Protein Localization (GO:0008104)	5/371	0.321151	0.46328	0	0	1.34754	1.53059	NBEA;YWHAB;STX4;DNAJC15;YWHAZ
Positive Regulation of Cell Projection Organization (GO:0031346)	2/115	0.32387	0.466638	0	0	1.74204	1.964	KIDINS220;STMN2
Phosphatidylinositol 3-Kinase/Protein Kinase B Signal Transduction (GO:0043491)	1/39	0.327182	0.469136	0	0	2.58706	2.89037	PIK3R1
Positive Regulation of Lymphocyte Differentiation (GO:0045621)	1/39	0.327182	0.469136	0	0	2.58706	2.89037	PRKDC
Positive Regulation of Transferase Activity (GO:0051347)	1/39	0.327182	0.469136	0	0	2.58706	2.89037	LMO4
Antimicrobial Humoral Immune Response Mediated by Antimicrobial Peptide (GO:0061844)	2/116	0.327569	0.469136	0	0	1.72667	1.92706	FAU;HMGN2
Regulation of DNA Metabolic Process (GO:0051052)	2/116	0.327569	0.469136	0	0	1.72667	1.92706	SF3B5;XRCC5
Axonogenesis (GO:0007409)	3/200	0.328773	0.469731	0	0	1.49996	1.66854	NRXN1;CNTN4;ACTG1
Transcription by RNA Polymerase II (GO:0006366)	3/200	0.328773	0.469731	0	0	1.49996	1.66854	DRAP1;RTF1;POLR2I
Regulation of RNA Biosynthetic Process (GO:2001141)	6/465	0.330026	0.470958	0	0	1.28978	1.42983	HINT1;ZNHIT1;ZNHIT3;ATRX;PFDN5;SOX4
Cytoskeleton Organization (GO:0007010)	2/117	0.331263	0.471981	0	0	1.71157	1.89101	DST;TPM1
Regulation of Translation (GO:0006417)	3/201	0.331534	0.471981	0	0	1.49231	1.64755	IGFBP5;PRKDC;EIF4G2
Fibroblast Growth Factor Receptor Signaling Pathway (GO:0008543)	1/40	0.333991	0.47322	0	0	2.5206	2.7642	FIBP
Positive Regulation of Proteolysis Involved in Protein Catabolic Process (GO:1903052)	1/40	0.333991	0.47322	0	0	2.5206	2.7642	PSMC5
Positive Regulation of Viral Process (GO:0048524)	1/40	0.333991	0.47322	0	0	2.5206	2.7642	HACD3
Regulation of DNA Binding (GO:0051101)	1/40	0.333991	0.47322	0	0	2.5206	2.7642	SUMO2
Positive Regulation of Epithelial Cell Proliferation (GO:0050679)	2/118	0.334952	0.474018	0	0	1.69672	1.85582	BAD;HRAS
MAPK Cascade (GO:0000165)	2/119	0.338635	0.474874	0	0	1.68214	1.82147	MAP2K2;HRAS
Positive Regulation of Cell Cycle Process (GO:0090068)	2/119	0.338635	0.474874	0	0	1.68214	1.82147	DYNC1H1;ATRX
RNA Processing (GO:0006396)	4/291	0.338933	0.474874	0	0	1.37339	1.48594	NOVA1;TUT4;HNRNPA2B1;LUC7L3
Negative Regulation of RNA Biosynthetic Process (GO:1902679)	6/470	0.338956	0.474874	0	0	1.27555	1.38	TCEAL7;RBFOX2;CBX5;ZNF706;XRCC5;PFDN5
Negative Regulation of Kinase Activity (GO:0033673)	1/41	0.340731	0.474874	0	0	2.45746	2.64586	GSTP1
Regulation of Heart Rate by Cardiac Conduction (GO:0086091)	1/41	0.340731	0.474874	0	0	2.45746	2.64586	AKAP9
Regulation of Mitotic Spindle Organization (GO:0060236)	1/41	0.340731	0.474874	0	0	2.45746	2.64586	DYNC1H1
Regulation of Neurotransmitter Secretion (GO:0046928)	1/41	0.340731	0.474874	0	0	2.45746	2.64586	SYT1
Positive Regulation of Immune System Process (GO:0002684)	1/41	0.340731	0.474874	0	0	2.45746	2.64586	PSMA7
Positive Regulation of Myoblast Differentiation (GO:0045663)	1/41	0.340731	0.474874	0	0	2.45746	2.64586	SOX4
Visual System Development (GO:0150063)	1/41	0.340731	0.474874	0	0	2.45746	2.64586	PBX1
Heart Contraction (GO:0060047)	1/41	0.340731	0.474874	0	0	2.45746	2.64586	TPM1
Negative Regulation of DNA Metabolic Process (GO:0051053)	1/41	0.340731	0.474874	0	0	2.45746	2.64586	XRCC5
Regulation of Transforming Growth Factor Beta Receptor Signaling Pathway (GO:0017015)	2/120	0.342311	0.476519	0	0	1.6678	1.78794	HSP90AB1;PEG10
Regulation of Glycolytic Process (GO:0006110)	1/42	0.347403	0.480246	0	0	2.3974	2.5347	UCHL1
Heterophilic Cell-Cell Adhesion via Plasma Membrane Cell Adhesion Molecules (GO:0007157)	1/42	0.347403	0.480246	0	0	2.3974	2.5347	NRXN1
Positive Regulation of Receptor Signaling Pathway via STAT (GO:1904894)	1/42	0.347403	0.480246	0	0	2.3974	2.5347	OCIAD2
Lysosome Localization (GO:0032418)	1/42	0.347403	0.480246	0	0	2.3974	2.5347	S100A13
Negative Regulation of DNA Recombination (GO:0045910)	1/42	0.347403	0.480246	0	0	2.3974	2.5347	MAGEF1
Regulation of Chromosome Organization (GO:0033044)	1/42	0.347403	0.480246	0	0	2.3974	2.5347	XRCC5
Modification-Dependent Protein Catabolic Process (GO:0019941)	3/208	0.350847	0.484445	0	0	1.44084	1.50914	UBB;MAGEF1;FAU
Protein-Containing Complex Organization (GO:0043933)	2/123	0.353301	0.484882	0	0	1.6262	1.69195	KIFAP3;TEAD1
Regulation of Dendrite Development (GO:0050773)	1/43	0.354008	0.484882	0	0	2.3402	2.43015	DBN1
DNA Recombination (GO:0006310)	1/43	0.354008	0.484882	0	0	2.3402	2.43015	XRCC5
Negative Regulation of Organelle Assembly (GO:1902116)	1/43	0.354008	0.484882	0	0	2.3402	2.43015	ODF2L
Cellular Response to Glucose Starvation (GO:0042149)	1/43	0.354008	0.484882	0	0	2.3402	2.43015	YWHAZ
Synaptic Vesicle Exocytosis (GO:0016079)	1/43	0.354008	0.484882	0	0	2.3402	2.43015	SYT1
Positive Regulation of Production of Molecular Mediator of Immune Response (GO:0002702)	1/43	0.354008	0.484882	0	0	2.3402	2.43015	STX4
DNA-templated DNA Replication Maintenance of Fidelity (GO:0045005)	1/44	0.360547	0.4899	0	0	2.28566	2.33168	ATRX
Negative Regulation of Protein Modification Process (GO:0031400)	1/44	0.360547	0.4899	0	0	2.28566	2.33168	PRKDC
Peptidyl-Threonine Modification (GO:0018210)	1/44	0.360547	0.4899	0	0	2.28566	2.33168	PRKDC
Substantia Nigra Development (GO:0021762)	1/44	0.360547	0.4899	0	0	2.28566	2.33168	DYNLL1
Positive Regulation of Wound Healing (GO:0090303)	1/44	0.360547	0.4899	0	0	2.28566	2.33168	HRAS
Learning (GO:0007612)	1/44	0.360547	0.4899	0	0	2.28566	2.33168	NRXN1
Protein Sumoylation (GO:0016925)	1/44	0.360547	0.4899	0	0	2.28566	2.33168	SUMO2
Positive Regulation of Cell Population Proliferation (GO:0008284)	6/484	0.36409	0.493776	0	0	1.2373	1.25011	NACA;BAD;STX4;PIK3R1;HRAS;SOX4
Regulation of Cell Motility (GO:2000145)	2/126	0.364227	0.493776	0	0	1.58661	1.60244	LMO4;TMSB10
Regulation of Nervous System Development (GO:0051960)	1/45	0.36702	0.495871	0	0	2.2336	2.23883	HES6
Synaptic Vesicle Cycle (GO:0099504)	1/45	0.36702	0.495871	0	0	2.2336	2.23883	NRXN1
Purine Ribonucleotide Biosynthetic Process (GO:0009152)	1/45	0.36702	0.495871	0	0	2.2336	2.23883	NUDT2
Protein Localization to Nucleus (GO:0034504)	2/127	0.367854	0.496436	0	0	1.57384	1.57395	RPAIN;PTTG1IP
RNA Biosynthetic Process (GO:0032774)	2/128	0.371473	0.498878	0	0	1.56127	1.54609	NOVA1;PTMA
Regulation of Fibroblast Proliferation (GO:0048145)	1/46	0.373427	0.498878	0	0	2.18386	2.15117	GSTP1
Regulation of Intrinsic Apoptotic Signaling Pathway (GO:2001242)	1/46	0.373427	0.498878	0	0	2.18386	2.15117	FIS1
Central Nervous System Neuron Differentiation (GO:0021953)	1/46	0.373427	0.498878	0	0	2.18386	2.15117	NRXN1
Positive Regulation of Chemotaxis (GO:0050921)	1/46	0.373427	0.498878	0	0	2.18386	2.15117	STX4
Positive Regulation of Nucleocytoplasmic Transport (GO:0046824)	1/46	0.373427	0.498878	0	0	2.18386	2.15117	PIK3R1
Macromolecule Catabolic Process (GO:0009057)	1/46	0.373427	0.498878	0	0	2.18386	2.15117	UCHL1
Protein Localization to Cilium (GO:0061512)	1/46	0.373427	0.498878	0	0	2.18386	2.15117	ATP6V1D
Regulation of Calcium-Mediated Signaling (GO:0050848)	1/46	0.373427	0.498878	0	0	2.18386	2.15117	FKBP1B
Regulation of Protein Catabolic Process (GO:0042176)	2/129	0.375083	0.500072	0	0	1.5489	1.51886	HSP90AA1;UBB
Negative Regulation of Cold-Induced Thermogenesis (GO:0120163)	1/47	0.37977	0.500072	0	0	2.13628	2.06832	NOVA1
Regulation of mRNA Catabolic Process (GO:0061013)	1/47	0.37977	0.500072	0	0	2.13628	2.06832	PUM1
Cardiac Conduction (GO:0061337)	1/47	0.37977	0.500072	0	0	2.13628	2.06832	AKAP9
Regulation of Trans-Synaptic Signaling (GO:0099177)	1/47	0.37977	0.500072	0	0	2.13628	2.06832	FABP5
Cellular Response to Radiation (GO:0071478)	1/47	0.37977	0.500072	0	0	2.13628	2.06832	EEF1D
Ribosomal Large Subunit Biogenesis (GO:0042273)	1/47	0.37977	0.500072	0	0	2.13628	2.06832	GTF3A
Positive Regulation of Chromosome Organization (GO:2001252)	1/47	0.37977	0.500072	0	0	2.13628	2.06832	ATRX
Stem Cell Differentiation (GO:0048863)	1/47	0.37977	0.500072	0	0	2.13628	2.06832	PUM1
Positive Regulation of mRNA Catabolic Process (GO:0061014)	1/47	0.37977	0.500072	0	0	2.13628	2.06832	PUM1
Positive Regulation of miRNA Transcription (GO:1902895)	1/47	0.37977	0.500072	0	0	2.13628	2.06832	TEAD1
Positive Regulation of Pattern Recognition Receptor Signaling Pathway (GO:0062208)	1/47	0.37977	0.500072	0	0	2.13628	2.06832	PUM1
Monoatomic Anion Transport (GO:0006820)	1/47	0.37977	0.500072	0	0	2.13628	2.06832	CLIC1
Regulation of Tumor Necrosis Factor Production (GO:0032680)	2/131	0.382279	0.502821	0	0	1.52473	1.46619	GSTP1;DICER1
Neuron Projection Guidance (GO:0097485)	2/132	0.385864	0.504443	0	0	1.51292	1.44071	NRXN1;CNTN4
Negative Regulation of Response to Biotic Stimulus (GO:0002832)	1/48	0.386049	0.504443	0	0	2.09072	1.98992	YWHAZ
Nuclear Receptor-Mediated Steroid Hormone Signaling Pathway (GO:0030518)	1/48	0.386049	0.504443	0	0	2.09072	1.98992	RBFOX2
Replication Fork Processing (GO:0031297)	1/48	0.386049	0.504443	0	0	2.09072	1.98992	ATRX
Membrane Lipid Biosynthetic Process (GO:0046467)	1/48	0.386049	0.504443	0	0	2.09072	1.98992	HACD3
Natural Killer Cell Activation (GO:0030101)	1/48	0.386049	0.504443	0	0	2.09072	1.98992	PBX1
RNA 3'-End Processing (GO:0031123)	1/49	0.392265	0.506463	0	0	2.04706	1.91567	TUT4
Actin Polymerization or Depolymerization (GO:0008154)	1/49	0.392265	0.506463	0	0	2.04706	1.91567	MSRB2
Activation of Protein Kinase Activity (GO:0032147)	1/49	0.392265	0.506463	0	0	2.04706	1.91567	CCDC88A
Negative Regulation of Small GTPase Mediated Signal Transduction (GO:0051058)	1/49	0.392265	0.506463	0	0	2.04706	1.91567	STMN1
Regulation of Stem Cell Differentiation (GO:2000736)	1/49	0.392265	0.506463	0	0	2.04706	1.91567	PRKDC
Regulation of Wound Healing (GO:0061041)	1/49	0.392265	0.506463	0	0	2.04706	1.91567	HRAS
Positive Regulation of Intracellular Transport (GO:0032388)	1/49	0.392265	0.506463	0	0	2.04706	1.91567	DYNC1H1
Translational Elongation (GO:0006414)	1/49	0.392265	0.506463	0	0	2.04706	1.91567	EEF1D
Positive Regulation of Transport (GO:0051050)	1/49	0.392265	0.506463	0	0	2.04706	1.91567	DYNC1H1
mRNA Catabolic Process (GO:0006402)	1/49	0.392265	0.506463	0	0	2.04706	1.91567	TUT4
Negative Regulation of TORC1 Signaling (GO:1904262)	1/49	0.392265	0.506463	0	0	2.04706	1.91567	YWHAZ
Positive Regulation of Multicellular Organismal Process (GO:0051240)	5/407	0.393084	0.506972	0	0	1.22459	1.14344	DYNC1H1;FABP5;BAD;S100A13;DECR1
Cognition (GO:0050890)	1/50	0.398418	0.51219	0	0	2.00518	1.84527	C12ORF57
Positive Regulation of Lymphocyte Activation (GO:0051251)	1/50	0.398418	0.51219	0	0	2.00518	1.84527	PRKDC
Negative Regulation of ERK1 and ERK2 Cascade (GO:0070373)	1/50	0.398418	0.51219	0	0	2.00518	1.84527	GSTP1
Regulation of Cell Cycle (GO:0051726)	4/318	0.400701	0.514477	0	0	1.25355	1.14642	HSP90AB1;PUM1;HRAS;EIF4G2
Regulation of Epidermal Growth Factor Receptor Signaling Pathway (GO:0042058)	1/51	0.404509	0.514477	0	0	1.96498	1.77846	CCDC88A
Regulation of Interferon-Beta Production (GO:0032648)	1/51	0.404509	0.514477	0	0	1.96498	1.77846	HSP90AA1
Regulation of Lipid Metabolic Process (GO:0019216)	1/51	0.404509	0.514477	0	0	1.96498	1.77846	GNB3
Response to Glucose (GO:0009749)	1/51	0.404509	0.514477	0	0	1.96498	1.77846	SOX4
Positive Regulation of Nervous System Development (GO:0051962)	1/51	0.404509	0.514477	0	0	1.96498	1.77846	NRXN1
Inorganic Anion Transport (GO:0015698)	1/51	0.404509	0.514477	0	0	1.96498	1.77846	CLIC1
Insulin Receptor Signaling Pathway (GO:0008286)	1/51	0.404509	0.514477	0	0	1.96498	1.77846	PIK3R1
Proton Transmembrane Transport (GO:1902600)	1/51	0.404509	0.514477	0	0	1.96498	1.77846	ATP6V1D
Myofibril Assembly (GO:0030239)	1/51	0.404509	0.514477	0	0	1.96498	1.77846	TPM1
Positive Regulation of Reactive Oxygen Species Metabolic Process (GO:2000379)	1/52	0.410539	0.519574	0	0	1.92635	1.715	GSTP1
Intrinsic Apoptotic Signaling Pathway in Response to DNA Damage (GO:0008630)	1/52	0.410539	0.519574	0	0	1.92635	1.715	PRKDC
Regulation of Cytoskeleton Organization (GO:0051493)	2/139	0.410694	0.519574	0	0	1.43511	1.27711	CCDC88A;HRAS
Membraneless Organelle Assembly (GO:0140694)	2/139	0.410694	0.519574	0	0	1.43511	1.27711	DYNC1H1;EIF1AX
Negative Regulation of Cell Motility (GO:2000146)	2/139	0.410694	0.519574	0	0	1.43511	1.27711	IGFBP5;TPM1
Apoptotic Process (GO:0006915)	3/232	0.416355	0.5214	0	0	1.28825	1.12879	IFI27L1;BAD;NUDT2
B Cell Differentiation (GO:0030183)	1/53	0.416508	0.5214	0	0	1.88921	1.65466	PIK3R1
Regulation of Focal Adhesion Assembly (GO:0051893)	1/53	0.416508	0.5214	0	0	1.88921	1.65466	ACTG1
Negative Regulation of Protein Catabolic Process (GO:0042177)	1/53	0.416508	0.5214	0	0	1.88921	1.65466	HSP90AB1
Antibacterial Humoral Response (GO:0019731)	1/53	0.416508	0.5214	0	0	1.88921	1.65466	FAU
Regulation of Release of Sequestered Calcium Ion Into Cytosol (GO:0051279)	1/53	0.416508	0.5214	0	0	1.88921	1.65466	FKBP1B
Nucleotide-Excision Repair (GO:0006289)	1/53	0.416508	0.5214	0	0	1.88921	1.65466	POLR2I
Regulation of Smoothened Signaling Pathway (GO:0008589)	1/53	0.416508	0.5214	0	0	1.88921	1.65466	IFT81
Cellular Response to Mechanical Stimulus (GO:0071260)	1/53	0.416508	0.5214	0	0	1.88921	1.65466	BAD
Unsaturated Fatty Acid Metabolic Process (GO:0033559)	1/53	0.416508	0.5214	0	0	1.88921	1.65466	GSTP1
Cellular Response to Starvation (GO:0009267)	2/141	0.4177	0.522344	0	0	1.41432	1.23469	SMDT1;YWHAZ
Regulation of Transcription by RNA Polymerase II (GO:0006357)	24/2250	0.420395	0.525053	0	0	1.06436	0.92233	HES6;CBX5;PRKDC;YWHAB;MAGEF1;ATRX;DICER1;PIK3R1;RTF1;YWHAZ;PBX1;PTMS;DRAP1;PSMC5;CHCHD2;NACA;EEF1D;NDN;MAGED2;TEAD1;HRAS;PTMA;SOX4;SSBP4
DNA Damage Response (GO:0006974)	5/421	0.421032	0.525053	0	0	1.18252	1.02294	CBX5;PRKDC;XRCC5;MGMT;CBX1
Regulation of Cell Adhesion (GO:0030155)	2/142	0.421187	0.525053	0	0	1.40414	1.21413	TPM1;STX4
Regulation of Signal Transduction by P53 Class Mediator (GO:1901796)	1/54	0.422417	0.525489	0	0	1.85347	1.59725	SOX4
Positive Regulation of Transcription Initiation by RNA Polymerase II (GO:0060261)	1/54	0.422417	0.525489	0	0	1.85347	1.59725	ZNHIT1
Protein Homooligomerization (GO:0051260)	2/143	0.424663	0.527732	0	0	1.39411	1.194	PEG10;SSBP1
DNA-templated DNA Replication (GO:0006261)	1/55	0.428266	0.529453	0	0	1.81905	1.54257	SSBP1
Regulation of Receptor Signaling Pathway via JAK-STAT (GO:0046425)	1/55	0.428266	0.529453	0	0	1.81905	1.54257	OCIAD2
Striated Muscle Contraction (GO:0006941)	1/55	0.428266	0.529453	0	0	1.81905	1.54257	TPM1
Endoplasmic Reticulum Organization (GO:0007029)	1/55	0.428266	0.529453	0	0	1.81905	1.54257	CAMLG
Glycolipid Biosynthetic Process (GO:0009247)	1/55	0.428266	0.529453	0	0	1.81905	1.54257	PIGP
Nucleosome Assembly (GO:0006334)	1/56	0.434057	0.533845	0	0	1.78589	1.49047	ATRX
Regulation of Stem Cell Population Maintenance (GO:2000036)	1/56	0.434057	0.533845	0	0	1.78589	1.49047	ZNF706
Cellular Response to Fibroblast Growth Factor Stimulus (GO:0044344)	1/56	0.434057	0.533845	0	0	1.78589	1.49047	FIBP
Response to Peptide Hormone (GO:0043434)	1/56	0.434057	0.533845	0	0	1.78589	1.49047	IGFBP5
Sulfur Compound Biosynthetic Process (GO:0044272)	1/56	0.434057	0.533845	0	0	1.78589	1.49047	GSTP1
Negative Regulation of Protein Metabolic Process (GO:0051248)	2/146	0.435027	0.534487	0	0	1.36486	1.13604	IGFBP5;PFDN5
Antimicrobial Humoral Response (GO:0019730)	2/147	0.438459	0.53815	0	0	1.35538	1.11749	FAU;HMGN2
Negative Regulation of Innate Immune Response (GO:0045824)	1/57	0.439789	0.539227	0	0	1.75391	1.44077	YWHAZ
Regulation of Mitotic Nuclear Division (GO:0007088)	1/58	0.445463	0.543948	0	0	1.72305	1.39333	AURKAIP1
Regulation of Myoblast Differentiation (GO:0045661)	1/58	0.445463	0.543948	0	0	1.72305	1.39333	SOX4
Eye Development (GO:0001654)	1/58	0.445463	0.543948	0	0	1.72305	1.39333	PBX1
Muscle Organ Development (GO:0007517)	1/58	0.445463	0.543948	0	0	1.72305	1.39333	COPRS
Cellular Response to Growth Factor Stimulus (GO:0071363)	2/150	0.448688	0.546334	0	0	1.3277	1.06406	KIDINS220;STMN2
Regulation of Transcription Initiation by RNA Polymerase II (GO:0060260)	1/59	0.45108	0.546334	0	0	1.69326	1.34802	ZNHIT1
Positive Regulation of DNA-templated Transcription Initiation (GO:2000144)	1/59	0.45108	0.546334	0	0	1.69326	1.34802	ZNHIT1
Response to Light Stimulus (GO:0009416)	1/59	0.45108	0.546334	0	0	1.69326	1.34802	RPAIN
Homophilic Cell Adhesion via Plasma Membrane Adhesion Molecules (GO:0007156)	1/59	0.45108	0.546334	0	0	1.69326	1.34802	CNTN4
Protein Homotetramerization (GO:0051289)	1/59	0.45108	0.546334	0	0	1.69326	1.34802	SSBP1
Protein Polymerization (GO:0051258)	1/59	0.45108	0.546334	0	0	1.69326	1.34802	MSRB2
Mitotic DNA Damage Checkpoint Signaling (GO:0044773)	1/59	0.45108	0.546334	0	0	1.69326	1.34802	PRKDC
Protein Localization to Organelle (GO:0033365)	2/151	0.452075	0.546983	0	0	1.31872	1.04695	CAMLG;ATP6V1D
Negative Regulation of Intrinsic Apoptotic Signaling Pathway (GO:2001243)	1/60	0.456641	0.550832	0	0	1.66447	1.30471	PTTG1IP
Negative Regulation of Protein Kinase Activity (GO:0006469)	1/60	0.456641	0.550832	0	0	1.66447	1.30471	GSTP1
Post-Transcriptional Regulation of Gene Expression (GO:0010608)	1/60	0.456641	0.550832	0	0	1.66447	1.30471	PUM1
Positive Regulation of ERK1 and ERK2 Cascade (GO:0070374)	2/153	0.458812	0.552401	0	0	1.30113	1.01373	NRXN1;HRAS
Positive Regulation of Programmed Cell Death (GO:0043068)	3/248	0.458868	0.552401	0	0	1.20314	0.937237	MLLT11;BAD;SOX4
Negative Regulation of Canonical NF-kappaB Signal Transduction (GO:0043124)	1/61	0.462145	0.555786	0	0	1.63665	1.26329	GSTP1
DNA-templated Transcription Initiation (GO:0006352)	1/62	0.467594	0.560643	0	0	1.60974	1.22365	POLR2I
protein-DNA Complex Assembly (GO:0065004)	1/62	0.467594	0.560643	0	0	1.60974	1.22365	ATRX
Mitotic Cytokinesis (GO:0000281)	1/62	0.467594	0.560643	0	0	1.60974	1.22365	STMN1
Negative Regulation of Metabolic Process (GO:0009892)	1/63	0.472988	0.565973	0	0	1.58369	1.18569	NOVA1
Positive Regulation of Interleukin-1 Production (GO:0032732)	1/63	0.472988	0.565973	0	0	1.58369	1.18569	S100A13
Regulation of Synapse Assembly (GO:0051963)	1/64	0.478328	0.569421	0	0	1.55848	1.14931	NRXN1
Positive Regulation of T Cell Differentiation (GO:0045582)	1/64	0.478328	0.569421	0	0	1.55848	1.14931	SOX4
Retinoid Metabolic Process (GO:0001523)	1/64	0.478328	0.569421	0	0	1.55848	1.14931	RBP1
Positive Regulation of Binding (GO:0051099)	1/64	0.478328	0.569421	0	0	1.55848	1.14931	STMN1
Epigenetic Regulation of Gene Expression (GO:0040029)	1/64	0.478328	0.569421	0	0	1.55848	1.14931	MPHOSPH8
Regulation of Cellular Component Organization (GO:0051128)	2/159	0.478734	0.569421	0	0	1.25102	0.921514	HSP90AA1;ZFYVE16
Regulation of Endocytosis (GO:0030100)	1/65	0.483614	0.570674	0	0	1.53405	1.11444	ZFYVE16
Anterior/Posterior Pattern Specification (GO:0009952)	1/65	0.483614	0.570674	0	0	1.53405	1.11444	HES6
Regulation of Phosphorylation (GO:0042325)	1/65	0.483614	0.570674	0	0	1.53405	1.11444	DYNLL1
Cellular Response to Virus (GO:0098586)	1/65	0.483614	0.570674	0	0	1.53405	1.11444	HSP90AA1
Positive Regulation of Cell Junction Assembly (GO:1901890)	1/65	0.483614	0.570674	0	0	1.53405	1.11444	NRXN1
Protein Autoubiquitination (GO:0051865)	1/65	0.483614	0.570674	0	0	1.53405	1.11444	ASB4
Negative Regulation of Autophagy (GO:0010507)	1/65	0.483614	0.570674	0	0	1.53405	1.11444	EIF4G2
Regulation of Cell-Matrix Adhesion (GO:0001952)	1/65	0.483614	0.570674	0	0	1.53405	1.11444	ACTG1
Ribosome Biogenesis (GO:0042254)	2/161	0.485275	0.572068	0	0	1.23516	0.893067	EIF1AX;GTF3A
+ Reg of Phosphatidylinositol 3-Kinase/Prot Kinase B Signal Transduction (GO:0051897)	2/162	0.488527	0.572319	0	0	1.22738	0.879244	CCDC88A;NRXN1
Positive Regulation of Intracellular Signal Transduction (GO:1902533)	7/652	0.488807	0.572319	0	0	1.06596	0.762999	FIS1;CCDC88A;NRXN1;S100A13;PIK3R1;PUM1;HRAS
Regulation of miRNA Transcription (GO:1902893)	1/66	0.488846	0.572319	0	0	1.51037	1.08098	TEAD1
Regulation of Neurogenesis (GO:0050767)	1/66	0.488846	0.572319	0	0	1.51037	1.08098	HES6
Regulation of Viral Genome Replication (GO:0045069)	1/66	0.488846	0.572319	0	0	1.51037	1.08098	HACD3
Positive Regulation of MAP Kinase Activity (GO:0043406)	1/66	0.488846	0.572319	0	0	1.51037	1.08098	HRAS
Negative Regulation of Binding (GO:0051100)	1/66	0.488846	0.572319	0	0	1.51037	1.08098	SUMO2
Positive Regulation of RNA Biosynthetic Process (GO:1902680)	6/555	0.49102	0.5743	0	0	1.07332	0.763425	MLLT11;SF3B5;PSMC5;MAP2K2;TEAD1;SOX4
Regulation of Protein Serine/Threonine Kinase Activity (GO:0071900)	1/67	0.494026	0.577251	0	0	1.48741	1.04887	MAP2K2
Chromatin Remodeling (GO:0006338)	3/262	0.494966	0.577783	0	0	1.13729	0.799816	COPRS;ZNHIT1;ATRX
Ras Protein Signal Transduction (GO:0007265)	1/68	0.499153	0.580966	0	0	1.46514	1.01804	HRAS
Cholesterol Metabolic Process (GO:0008203)	1/68	0.499153	0.580966	0	0	1.46514	1.01804	TM7SF2
Positive Regulation of Type I Interferon Production (GO:0032481)	1/68	0.499153	0.580966	0	0	1.46514	1.01804	HSP90AA1
Cell Junction Organization (GO:0034330)	1/69	0.504229	0.585161	0	0	1.44352	0.988412	CNTN4
Regulation of Translational Initiation (GO:0006446)	1/69	0.504229	0.585161	0	0	1.44352	0.988412	EIF4G2
Positive Regulation of Intracellular Protein Transport (GO:0090316)	1/69	0.504229	0.585161	0	0	1.44352	0.988412	PIK3R1
Negative Regulation of Immune Response (GO:0050777)	1/70	0.509254	0.587563	0	0	1.42253	0.959933	YWHAZ
Regulation of Heart Contraction (GO:0008016)	1/70	0.509254	0.587563	0	0	1.42253	0.959933	TPM1
Positive Regulation of Apoptotic Signaling Pathway (GO:2001235)	1/70	0.509254	0.587563	0	0	1.42253	0.959933	FIS1
Fatty Acid Biosynthetic Process (GO:0006633)	1/70	0.509254	0.587563	0	0	1.42253	0.959933	HACD3
Lysosomal Transport (GO:0007041)	1/70	0.509254	0.587563	0	0	1.42253	0.959933	ZFYVE16
Negative Regulation of TOR Signaling (GO:0032007)	1/70	0.509254	0.587563	0	0	1.42253	0.959933	YWHAZ
Protein Ubiquitination (GO:0016567)	4/369	0.513606	0.589878	0	0	1.07558	0.716657	UBB;MAGEF1;ASB4;FAU
Regulation of Macromolecule Biosynthetic Process (GO:0010556)	2/170	0.514073	0.589878	0	0	1.16845	0.777477	GNB3;ATXN7L3B
Cellular Response to Reactive Oxygen Species (GO:0034614)	1/71	0.514228	0.589878	0	0	1.40213	0.932543	TPM1
Response to Ionizing Radiation (GO:0010212)	1/71	0.514228	0.589878	0	0	1.40213	0.932543	EEF1D
Positive Regulation of Proteasomal Ubiquitin-Dependent Protein Catabolic Process (GO:0032436)	1/71	0.514228	0.589878	0	0	1.40213	0.932543	SUMO2
Positive Regulation of Protein Polymerization (GO:0032273)	1/71	0.514228	0.589878	0	0	1.40213	0.932543	HSP90AA1
Negative Regulation of Extrinsic Apoptotic Signaling Pathway (GO:2001237)	1/72	0.519151	0.593814	0	0	1.38231	0.906189	GSTP1
Kidney Development (GO:0001822)	1/72	0.519151	0.593814	0	0	1.38231	0.906189	SOX4
Regulation of G Protein-Coupled Receptor Signaling Pathway (GO:0008277)	1/72	0.519151	0.593814	0	0	1.38231	0.906189	YWHAB
Regulation of Cytokine Production (GO:0001817)	2/172	0.520327	0.594589	0	0	1.15459	0.754289	S100A13;UFC1
Membrane Organization (GO:0061024)	2/173	0.523435	0.597099	0	0	1.14778	0.743006	CCDC88A;FNBP1L
Establishment of Protein Localization to Membrane (GO:0090150)	1/73	0.524026	0.597099	0	0	1.36305	0.880821	NACA
Positive Regulation of Protein Transport (GO:0051222)	1/73	0.524026	0.597099	0	0	1.36305	0.880821	PGRMC1
Sensory Organ Development (GO:0007423)	1/74	0.52885	0.600875	0	0	1.34431	0.856389	PBX1
Positive Regulation of Cytoskeleton Organization (GO:0051495)	1/74	0.52885	0.600875	0	0	1.34431	0.856389	DYNC1H1
Negative Regulation of Apoptotic Signaling Pathway (GO:2001234)	1/74	0.52885	0.600875	0	0	1.34431	0.856389	GSTP1
Negative Regulation of Signal Transduction (GO:0009968)	3/277	0.53228	0.603622	0	0	1.0742	0.677377	IGFBP5;YWHAB;DLK1
Cellular Component Assembly (GO:0022607)	3/277	0.53228	0.603622	0	0	1.0742	0.677377	KIFAP3;TEAD1;YWHAZ
Regulation of Fat Cell Differentiation (GO:0045598)	1/75	0.533627	0.604001	0	0	1.32607	0.832851	GNB3
Peptidyl-Serine Modification (GO:0018209)	1/75	0.533627	0.604001	0	0	1.32607	0.832851	PRKDC
Regulation of Neuron Differentiation (GO:0045664)	1/76	0.538355	0.607049	0	0	1.30833	0.810164	CNTN4
Protein Deubiquitination (GO:0016579)	1/76	0.538355	0.607049	0	0	1.30833	0.810164	UCHL1
Regulation of Notch Signaling Pathway (GO:0008593)	1/76	0.538355	0.607049	0	0	1.30833	0.810164	DLK1
Regulation of Rho Protein Signal Transduction (GO:0035023)	1/76	0.538355	0.607049	0	0	1.30833	0.810164	STMN1
Nucleosome Organization (GO:0034728)	1/77	0.543035	0.611171	0	0	1.29104	0.788288	ATRX
Cellular Response to Hypoxia (GO:0071456)	1/77	0.543035	0.611171	0	0	1.29104	0.788288	BAD
Cellular Response to Oxygen-Containing Compound (GO:1901701)	4/384	0.545018	0.612825	0	0	1.03232	0.626554	IGFBP5;GSTP1;AKAP9;TPM1
Cellular Response to Decreased Oxygen Levels (GO:0036294)	1/78	0.547668	0.614798	0	0	1.27421	0.767185	BAD
Neuron Differentiation (GO:0030182)	2/181	0.547804	0.614798	0	0	1.09603	0.659634	SOX4;PBX1
Sphingolipid Metabolic Process (GO:0006665)	1/79	0.552255	0.619211	0	0	1.25781	0.746821	HACD3
Positive Regulation of Catabolic Process (GO:0009896)	2/183	0.55376	0.620315	0	0	1.08381	0.64056	HSP90AA1;BAD
Negative Regulation of Cell Migration (GO:0030336)	2/184	0.556717	0.6208	0	0	1.0778	0.631268	IGFBP5;TPM1
Regulation of Double-Strand Break Repair via Homologous Recombination (GO:0010569)	1/80	0.556795	0.6208	0	0	1.24183	0.727163	MAGEF1
Regulation of mRNA Stability (GO:0043488)	1/80	0.556795	0.6208	0	0	1.24183	0.727163	PUM1
Signal Transduction in Response to DNA Damage (GO:0042770)	1/80	0.556795	0.6208	0	0	1.24183	0.727163	ATRX
Negative Regulation of Cellular Component Organization (GO:0051129)	1/80	0.556795	0.6208	0	0	1.24183	0.727163	XRCC5
Positive Regulation of JNK Cascade (GO:0046330)	1/81	0.561289	0.625227	0	0	1.22624	0.708179	HRAS
Regulation of Interleukin-1 Beta Production (GO:0032651)	1/82	0.565738	0.629595	0	0	1.21104	0.689839	GSTP1
Sphingolipid Biosynthetic Process (GO:0030148)	1/83	0.570142	0.633315	0	0	1.19621	0.672116	HACD3
Protein Tetramerization (GO:0051262)	1/83	0.570142	0.633315	0	0	1.19621	0.672116	SSBP1
+ Reg of Transmembrane Receptor Prot Serine/Threonine Kinase Sgnlng Pway (GO:0090100)	1/84	0.574502	0.63638	0	0	1.18174	0.654982	HSP90AB1
Macromolecule Modification (GO:0043412)	1/84	0.574502	0.63638	0	0	1.18174	0.654982	PRKDC
Monoatomic Cation Homeostasis (GO:0055080)	1/84	0.574502	0.63638	0	0	1.18174	0.654982	ZNHIT1
Cell Surface Receptor Protein Tyrosine Kinase Signaling Pathway (GO:0007169)	3/296	0.577255	0.637822	0	0	1.00357	0.551431	FIBP;STMN1;PIK3R1
Actomyosin Structure Organization (GO:0031032)	1/85	0.578818	0.637822	0	0	1.16761	0.638414	TPM1
Negative Regulation of Transforming Growth Factor Beta Receptor Signaling Pathway (GO:0030512)	1/85	0.578818	0.637822	0	0	1.16761	0.638414	PEG10
Ribosomal Small Subunit Biogenesis (GO:0042274)	1/85	0.578818	0.637822	0	0	1.16761	0.638414	FAU
Long-Chain Fatty Acid Metabolic Process (GO:0001676)	1/85	0.578818	0.637822	0	0	1.16761	0.638414	GSTP1
Negative Regulation of Intracellular Signal Transduction (GO:1902532)	3/297	0.579547	0.637822	0	0	1.0001	0.545565	GSTP1;FKBP1B;PEBP1
Positive Regulation of Cell Differentiation (GO:0045597)	3/297	0.579547	0.637822	0	0	1.0001	0.545565	HSP90AB1;ASB4;SOX4
Regulation of Innate Immune Response (GO:0045088)	1/86	0.58309	0.639362	0	0	1.15382	0.622386	YWHAZ
Epidermis Development (GO:0008544)	1/86	0.58309	0.639362	0	0	1.15382	0.622386	FABP5
Transport Across Blood-Brain Barrier (GO:0150104)	1/86	0.58309	0.639362	0	0	1.15382	0.622386	FABP5
Integrin-Mediated Signaling Pathway (GO:0007229)	1/86	0.58309	0.639362	0	0	1.15382	0.622386	DST
Calcium Ion Transmembrane Transport (GO:0070588)	1/87	0.587319	0.643408	0	0	1.14034	0.606877	SMDT1
Regulation of Programmed Cell Death (GO:0043067)	2/195	0.588325	0.643919	0	0	1.0158	0.538859	PSMC5;HSP90AA1
DNA Repair (GO:0006281)	3/302	0.590888	0.645623	0	0	0.983126	0.517252	PRKDC;XRCC5;MGMT
Regulation of Type II Interferon Production (GO:0032649)	1/88	0.591505	0.645623	0	0	1.12718	0.591866	UFC1
Positive Regulation of Ubiquitin-Dependent Protein Catabolic Process (GO:2000060)	1/88	0.591505	0.645623	0	0	1.12718	0.591866	SUMO2
Nuclear-Transcribed mRNA Catabolic Process (GO:0000956)	1/89	0.595649	0.648958	0	0	1.11431	0.577331	TUT4
Positive Regulation of Canonical Wnt Signaling Pathway (GO:0090263)	1/89	0.595649	0.648958	0	0	1.11431	0.577331	SOX4
Chloride Transport (GO:0006821)	1/90	0.599751	0.652831	0	0	1.10174	0.563253	CLIC1
Regulation of Double-Strand Break Repair (GO:2000779)	1/91	0.603812	0.655457	0	0	1.08944	0.549615	MGMT
ERAD Pathway (GO:0036503)	1/91	0.603812	0.655457	0	0	1.08944	0.549615	UBXN4
Calcium-Mediated Signaling (GO:0019722)	1/91	0.603812	0.655457	0	0	1.08944	0.549615	FKBP1B
Regulation of Cell Differentiation (GO:0045595)	2/201	0.604853	0.655991	0	0	0.984874	0.495165	HSP90AB1;GNB3
Positive Regulation of Response to Stimulus (GO:0048584)	1/92	0.607832	0.658622	0	0	1.07742	0.536399	PSMA7
Positive Regulation of DNA Repair (GO:0045739)	1/93	0.611811	0.662333	0	0	1.06565	0.523588	MGMT
Positive Regulation of Apoptotic Process (GO:0043065)	3/313	0.61514	0.664186	0	0	0.947706	0.460495	MLLT11;BAD;SOX4
Regulation of Immune Response (GO:0050776)	1/94	0.61575	0.664186	0	0	1.05414	0.511167	PSMA7
Positive Regulation of Phosphorylation (GO:0042327)	1/94	0.61575	0.664186	0	0	1.05414	0.511167	LMO4
Mitochondrial Translation (GO:0032543)	1/94	0.61575	0.664186	0	0	1.05414	0.511167	MRPL41
Retrograde Transport	Endosome to Golgi (GO:0042147)	1/95	0.619649	0.667788	0	0	1.04287	0.49912
B Cell Activation (GO:0042113)	1/96	0.623509	0.671341	0	0	1.03184	0.487433	PIK3R1
Regulation of Organelle Organization (GO:0033043)	1/97	0.62733	0.674238	0	0	1.02104	0.476094	AKAP9
Regulation of TORC1 Signaling (GO:1903432)	1/97	0.62733	0.674238	0	0	1.02104	0.476094	YWHAZ
Defense Response to Gram-positive Bacterium (GO:0050830)	1/98	0.631112	0.675441	0	0	1.01046	0.465087	FAU
Positive Regulation of Hydrolase Activity (GO:0051345)	1/98	0.631112	0.675441	0	0	1.01046	0.465087	HRAS
Positive Regulation of Supramolecular Fiber Organization (GO:1902905)	1/98	0.631112	0.675441	0	0	1.01046	0.465087	STMN2
rRNA Metabolic Process (GO:0016072)	1/98	0.631112	0.675441	0	0	1.01046	0.465087	GTF3A
Regulation of Signal Transduction (GO:0009966)	2/211	0.631279	0.675441	0	0	0.937273	0.431152	IGFBP5;IFT81
Positive Regulation of Autophagy (GO:0010508)	1/99	0.634856	0.678052	0	0	1.0001	0.454403	BAD
Cytosolic Transport (GO:0016482)	1/99	0.634856	0.678052	0	0	1.0001	0.454403	PLEKHJ1
Response to UV (GO:0009411)	1/100	0.638563	0.680791	0	0	0.989949	0.444027	RPAIN
Mitochondrial Gene Expression (GO:0140053)	1/100	0.638563	0.680791	0	0	0.989949	0.444027	MRPL41
mRNA Metabolic Process (GO:0016071)	1/101	0.642231	0.684091	0	0	0.98	0.43395	HNRNPA2B1
Regulation of Canonical Wnt Signaling Pathway (GO:0060828)	2/216	0.64397	0.685331	0	0	0.91514	0.402756	PFDN5;SOX4
Negative Regulation of Translation (GO:0017148)	1/102	0.645863	0.686733	0	0	0.970248	0.424161	IGFBP5
Regulation of Phosphatidylinositol 3-Kinase/Protein Kinase B Signal Transduction (GO:0051896)	2/219	0.651419	0.692024	0	0	0.90235	0.38675	CCDC88A;NRXN1
Negative Regulation of Cell Differentiation (GO:0045596)	2/220	0.653874	0.694014	0	0	0.898165	0.381577	CNTN4;SOX4
Calcium Ion Homeostasis (GO:0055074)	1/105	0.65654	0.695606	0	0	0.942116	0.396416	ZNHIT1
Positive Regulation of Protein-Containing Complex Assembly (GO:0031334)	1/105	0.65654	0.695606	0	0	0.942116	0.396416	HSP90AA1
Regulation of Cell Growth (GO:0001558)	2/222	0.658743	0.697321	0	0	0.889909	0.371467	TEAD1;EIF4G2
Regulation of Cell Population Proliferation (GO:0042127)	7/769	0.662968	0.701171	0	0	0.896776	0.368601	CCDC88A;RBFOX2;PRKDC;XRCC5;STX4;HRAS;SOX4
Positive Regulation of DNA Metabolic Process (GO:0051054)	1/108	0.666896	0.704077	0	0	0.915562	0.370913	ATRX
Positive Regulation of Translation (GO:0045727)	1/108	0.666896	0.704077	0	0	0.915562	0.370913	PRKDC
rRNA Processing (GO:0006364)	1/110	0.673627	0.710555	0	0	0.898672	0.355046	PRKDC
Negative Regulation of Developmental Process (GO:0051093)	1/111	0.676942	0.712162	0	0	0.890457	0.347429	ZNF706
Positive Regulation of GTPase Activity (GO:0043547)	1/111	0.676942	0.712162	0	0	0.890457	0.347429	HRAS
Positive Regulation of Cellular Component Organization (GO:0051130)	1/111	0.676942	0.712162	0	0	0.890457	0.347429	NRXN1
Positive Regulation of Cell Migration (GO:0030335)	3/344	0.678174	0.71283	0	0	0.860181	0.334052	STX4;HRAS;ACTG1
Positive Regulation of Wnt Signaling Pathway (GO:0030177)	1/114	0.686686	0.720507	0	0	0.866684	0.325768	SOX4
Double-Strand Break Repair via Homologous Recombination (GO:0000724)	1/114	0.686686	0.720507	0	0	0.866684	0.325768	ZSWIM7
Regulation of JNK Cascade (GO:0046328)	1/115	0.689869	0.72321	0	0	0.859038	0.318921	HRAS
Protein Complex Oligomerization (GO:0051259)	1/116	0.693019	0.725875	0	0	0.851525	0.312252	PEG10
Modulation of Chemical Synaptic Transmission (GO:0050804)	1/117	0.696138	0.727863	0	0	0.844141	0.305755	SYT1
Negative Regulation of Canonical Wnt Signaling Pathway (GO:0090090)	1/117	0.696138	0.727863	0	0	0.844141	0.305755	PFDN5
Positive Regulation of Macromolecule Biosynthetic Process (GO:0010557)	3/355	0.698632	0.729832	0	0	0.832829	0.298678	MAP2K2;NRXN1;ACTG1
Ribonucleoprotein Complex Biogenesis (GO:0022613)	1/120	0.705306	0.735515	0	0	0.822735	0.287237	GTF3A
Negative Regulation of Catabolic Process (GO:0009895)	1/120	0.705306	0.735515	0	0	0.822735	0.287237	EIF4G2
Negative Regulation of Multicellular Organismal Process (GO:0051241)	2/243	0.706616	0.736239	0	0	0.811494	0.281805	ZNF706;NOVA1
Negative Regulation of Defense Response (GO:0031348)	1/121	0.7083	0.736706	0	0	0.815837	0.281372	YWHAZ
Negative Regulation of Inflammatory Response (GO:0050728)	1/121	0.7083	0.736706	0	0	0.815837	0.281372	GSTP1
Positive Regulation of Developmental Process (GO:0051094)	2/245	0.710872	0.738501	0	0	0.804733	0.274625	HSP90AB1;NRXN1
- Reg of Transmembrane Receptor Prot Serine/Threonine Kinase Sgnlng Pway (GO:0090101)	1/122	0.711264	0.738501	0	0	0.809054	0.275654	PEG10
Cellular Response to Molecule of Bacterial Origin (GO:0071219)	1/123	0.714198	0.740259	0	0	0.802382	0.270078	GSTP1
Transcription Initiation at RNA Polymerase II Promoter (GO:0006367)	1/123	0.714198	0.740259	0	0	0.802382	0.270078	POLR2I
Positive Regulation of Cell Motility (GO:2000147)	2/249	0.71923	0.744828	0	0	0.791538	0.260871	STX4;HRAS
Cellular Response to Lipopolysaccharide (GO:0071222)	1/125	0.719978	0.744955	0	0	0.78936	0.259332	GSTP1
Regulation of Protein-Containing Complex Assembly (GO:0043254)	1/126	0.722824	0.747252	0	0	0.783005	0.254156	HSP90AA1
Monocarboxylic Acid Metabolic Process (GO:0032787)	1/127	0.725641	0.749515	0	0	0.776751	0.249104	AASDHPPT
Golgi Organization (GO:0007030)	1/128	0.72843	0.751744	0	0	0.770596	0.244174	YWHAZ
Regulation of Neuron Apoptotic Process (GO:0043523)	1/129	0.73119	0.753941	0	0	0.764537	0.239363	UBB
Regulation of DNA Repair (GO:0006282)	1/130	0.733923	0.756105	0	0	0.758571	0.234665	SF3B5
Lipid Metabolic Process (GO:0006629)	2/259	0.739241	0.759571	0	0	0.76035	0.229725	FABP5;PAFAH1B3
Circulatory System Development (GO:0072359)	1/132	0.739305	0.759571	0	0	0.746914	0.225601	SOX4
Protein Localization to Plasma Membrane (GO:0072659)	1/132	0.739305	0.759571	0	0	0.746914	0.225601	CCDC88A
Negative Regulation of Cell Population Proliferation (GO:0008285)	3/379	0.739833	0.759571	0	0	0.778707	0.234648	IGFBP5;GSTP1;HRAS
Regulation of GTPase Activity (GO:0043087)	1/134	0.744579	0.763786	0	0	0.735608	0.216957	HRAS
Regulation of Protein Phosphorylation (GO:0001932)	1/137	0.752292	0.771035	0	0	0.719271	0.204727	PRKDC
Intracellular Calcium Ion Homeostasis (GO:0006874)	1/140	0.759773	0.776771	0	0	0.70364	0.193315	SMDT1
Protein Autophosphorylation (GO:0046777)	1/140	0.759773	0.776771	0	0	0.70364	0.193315	MAP2K2
Regulation of Canonical NF-kappaB Signal Transduction (GO:0043122)	2/270	0.759842	0.776771	0	0	0.728731	0.200142	GSTP1;S100A13
Negative Regulation of Wnt Signaling Pathway (GO:0030178)	1/146	0.774067	0.789959	0	0	0.674318	0.17269	PFDN5
Regulation of Cell Cycle Process (GO:0010564)	1/146	0.774067	0.789959	0	0	0.674318	0.17269	PUM1
Negative Regulation of Response to External Stimulus (GO:0032102)	1/154	0.791818	0.807384	0	0	0.638799	0.149111	YWHAZ
Phosphorylation (GO:0016310)	2/298	0.806046	0.820653	0	0	0.658851	0.142058	PRKDC;YWHAZ
Response to Lipopolysaccharide (GO:0032496)	1/161	0.806208	0.820653	0	0	0.610634	0.131539	GSTP1
Macroautophagy (GO:0016236)	1/162	0.808181	0.821961	0	0	0.606811	0.129232	UFC1
Positive Regulation of Response to External Stimulus (GO:0032103)	1/163	0.810134	0.823245	0	0	0.603034	0.126972	STX4
Protein Transport (GO:0015031)	2/308	0.820538	0.833108	0	0	0.636993	0.125994	STX4;DNAJC15
Heart Development (GO:0007507)	1/171	0.825063	0.835985	0	0	0.574422	0.110458	SOX4
Positive Regulation of Protein Phosphorylation (GO:0001934)	1/171	0.825063	0.835985	0	0	0.574422	0.110458	XRCC5
Regulation of DNA-templated Transcription (GO:0006355)	18/2139	0.825474	0.835985	0	0	0.81531	0.156374	HES6;SF3B5;RBFOX2;MAP2K2;CBX5;XRCC5;ATRX;MLLT11;TCEAL7;HINT1;PSMC5;ZNHIT1;ZNF706;ZNHIT3;TEAD1;HRAS;PFDN5;SOX4
Endomembrane System Organization (GO:0010256)	1/196	0.864593	0.874859	0	0	0.50014	0.0727688	PLEKHJ1
Protein Localization to Membrane (GO:0072657)	1/199	0.868694	0.878265	0	0	0.492487	0.0693245	NRXN1
Positive Regulation of Canonical NF-kappaB Signal Transduction (GO:0043123)	1/204	0.875257	0.884151	0	0	0.480234	0.0639853	S100A13
Positive Regulation of MAPK Cascade (GO:0043410)	2/362	0.883263	0.891482	0	0	0.539944	0.0670248	NRXN1;HRAS
Protein Phosphorylation (GO:0006468)	2/373	0.893266	0.900817	0	0	0.523639	0.0591035	PRKDC;YWHAZ
Defense Response to Bacterium (GO:0042742)	1/221	0.895224	0.902029	0	0	0.442741	0.0490032	FAU
Cellular Response to Lipid (GO:0071396)	1/234	0.908317	0.914449	0	0	0.417761	0.0401727	GSTP1
Cytokine-Mediated Signaling Pathway (GO:0019221)	1/255	0.926114	0.931555	0	0	0.38281	0.0293836	PIK3R1
Positive Regulation of Signal Transduction (GO:0009967)	1/256	0.92687	0.931555	0	0	0.38129	0.0289558	NRXN1
Cellular Response to Cytokine Stimulus (GO:0071345)	1/289	0.947929	0.951919	0	0	0.33703	0.0180229	PIK3R1
Monoatomic Cation Transmembrane Transport (GO:0098655)	1/304	0.955386	0.9586	0	0	0.320099	0.0146093	ATP6V1D
Inorganic Cation Transmembrane Transport (GO:0098662)	1/307	0.956745	0.959157	0	0	0.316912	0.0140135	ATP6V1D
Positive Regulation of Cytokine Production (GO:0001819)	1/325	0.964074	0.965693	0	0	0.29903	0.0109407	S100A13
Negative Regulation of Cellular Process (GO:0048523)	2/531	0.972162	0.972977	0	0	0.364253	0.0102841	PSMC5;HRAS
Protein Modification Process (GO:0036211)	2/545	0.975392	0.975392	0	0	0.354604	0.00883542	PRKDC;YWHAZ

### Sheet: Sheet6
Term	Overlap	P-value	Adjusted P-value	Old P-value	Old Adjusted P-value	Odds Ratio	Combined Score	Genes
Mitochondrial Electron Transport	NADH to Ubiquinone (GO:0006120)	6/34	6.06651e-07	0.000666392	0	0	23.8218	341.017
Cellular Respiration (GO:0045333)	8/85	1.15902e-06	0.000666392	0	0	11.6523	159.263	CHCHD5;NDUFB8;NDUFB7;NDUFB10;NDUFS6;NDUFB5;NDUFB2;COX6C
Aerobic Electron Transport Chain (GO:0019646)	7/64	1.9859e-06	0.000666392	0	0	13.7093	179.995	NDUFB8;NDUFB7;NDUFB10;NDUFS6;NDUFB5;NDUFB2;COX6C
Mitochondrial ATP Synthesis Coupled Electron Transport (GO:0042775)	7/65	2.20842e-06	0.000666392	0	0	13.4722	175.452	NDUFB8;NDUFB7;NDUFB10;NDUFS6;NDUFB5;NDUFB2;COX6C
Proton Motive Force-Driven Mitochondrial ATP Synthesis (GO:0042776)	6/52	8.00557e-06	0.00193254	0	0	14.4871	170.011	NDUFB8;NDUFB7;NDUFB10;NDUFS6;NDUFB5;NDUFB2
Proton Motive Force-Driven ATP Synthesis (GO:0015986)	6/59	1.67985e-05	0.00319398	0	0	12.5692	138.189	NDUFB8;NDUFB7;NDUFB10;NDUFS6;NDUFB5;NDUFB2
Oxidative Phosphorylation (GO:0006119)	6/60	1.85235e-05	0.00319398	0	0	12.3358	134.417	NDUFB8;NDUFB7;NDUFB10;NDUFS6;NDUFB5;NDUFB2
Aerobic Respiration (GO:0009060)	6/81	0.00010237	0.0154451	0	0	8.87236	81.5096	NDUFB8;NDUFB7;NDUFB10;NDUFS6;NDUFB5;NDUFB2
Muscle Filament Sliding (GO:0030049)	2025-03-13	0.00020471	0.0274539	0	0	32.8276	278.835	MYL6;TPM1;MYL6B
Actin-Myosin Filament Sliding (GO:0033275)	2025-03-15	0.000321289	0.0387796	0	0	27.3536	220.01	MYL6;TPM1;MYL6B
Cytoskeleton-Dependent Intracellular Transport (GO:0030705)	2025-03-17	0.000473706	0.0519785	0	0	23.4436	179.459	DYNC1I2;CCDC88A;TUBA1A
Negative Regulation of Programmed Cell Death (GO:0043069)	11/382	0.000851519	0.0856486	0	0	3.33258	23.5563	PRDX2;GPX4;PRKDC;DDAH2;MGMT;BAD;GSTP1;PIK3R1;YWHAZ;PTMA;PTMS
Protein Localization to Cell Surface (GO:0034394)	2025-03-24	0.00134479	0.124859	0	0	15.6235	103.295	RIC3;ANK2;STX4
Positive Regulation of Protein Localization to Plasma Membrane (GO:1903078)	4/55	0.00164	0.12937	0	0	8.6122	55.2305	PGRMC1;NRXN1;STX4;PIK3R1
DNA Geometric Change (GO:0032392)	2025-02-07	0.00171493	0.12937	0	0	43.5407	277.284	HNRNPA2B1;HMGB1
Positive Regulation of Leukocyte Differentiation (GO:1902107)	2025-02-07	0.00171493	0.12937	0	0	43.5407	277.284	PRKDC;HMGB1
Positive Regulation of Protein Localization to Cell Periphery (GO:1904377)	4/57	0.00187258	0.132953	0	0	8.28637	52.0421	PGRMC1;NRXN1;STX4;PIK3R1
Regulation of Apoptotic Process (GO:0042981)	15/704	0.00223388	0.13716	0	0	2.46395	15.04	HSP90AA1;PRKDC;MGMT;BAD;GSTP1;PIK3R1;HMGB1;YWHAZ;PTMS;MLLT11;PRDX2;UBB;DDAH2;PTMA;SOX4
Protein Targeting to Mitochondrion (GO:0006626)	4/60	0.00226282	0.13716	0	0	7.84127	47.7623	FIS1;HSP90AA1;TIMM13;AURKAIP1
Positive Regulation of Potassium Ion Transmembrane Transporter Activity (GO:1901018)	2025-02-08	0.00227275	0.13716	0	0	36.2821	220.84	AKAP9;ANK2
Vesicle Organization (GO:0016050)	4/61	0.00240445	0.138198	0	0	7.70331	46.4543	TRAPPC2L;SYT1;FNBP1L;PLEKHJ1
Regulation of Stress-Activated Protein Kinase Signaling Cascade (GO:0070302)	2025-02-09	0.00290446	0.150757	0	0	31.0973	181.655	MAP2K2;GSTP1
Modification-Dependent Macromolecule Catabolic Process (GO:0043632)	2025-02-09	0.00290446	0.150757	0	0	31.0973	181.655	UBB;FAU
Protein-Containing Complex Assembly (GO:0065003)	9/323	0.00310628	0.150757	0	0	3.19414	18.444	HSP90AA1;TRAPPC2L;GPX4;BAD;NRXN1;CLTA;TBCA;TEAD1;PFDN5
miRNA Processing (GO:0035196)	3/32	0.00312255	0.150757	0	0	11.309	65.2429	HNRNPA2B1;SRSF3;DICER1
Cellular Response to Heat (GO:0034605)	3/36	0.00437571	0.188656	0	0	9.93621	53.9704	HSP90AA1;EEF1D;HIKESHI
Regulation of Synapse Maturation (GO:0090128)	2025-02-11	0.00438399	0.188656	0	0	24.1844	131.316	NRXN1;YWHAZ
Positive Regulation of DNA-templated DNA Replication (GO:2000105)	2025-02-11	0.00438399	0.188656	0	0	24.1844	131.316	ATRX;SSBP1
Regulation of Stress Fiber Assembly (GO:0051492)	4/75	0.00507035	0.188656	0	0	6.17997	32.6571	CCDC88A;STMN1;TPM1;PIK3R1
V(D)J Recombination (GO:0033151)	2025-02-12	0.00522908	0.188656	0	0	21.7648	114.342	PRKDC;HMGB1
Positive Regulation of Protein Localization to Cell Surface (GO:2000010)	2025-02-12	0.00522908	0.188656	0	0	21.7648	114.342	RIC3;STX4
Primary miRNA Processing (GO:0031053)	2025-02-12	0.00522908	0.188656	0	0	21.7648	114.342	HNRNPA2B1;SRSF3
Cellular Response to Oxidative Stress (GO:0034599)	5/121	0.00525499	0.188656	0	0	4.74379	24.8981	PRDX2;CHCHD2;TPM1;NUDT2;STX4
Positive Regulation of Protein Localization to Membrane (GO:1905477)	4/76	0.00531426	0.188656	0	0	6.09383	31.9156	PGRMC1;NRXN1;STX4;PIK3R1
Regulation of Filopodium Assembly (GO:0051489)	3/40	0.00589454	0.195109	0	0	8.86024	45.486	NRXN1;PIK3R1;FNBP1L
P-body Assembly (GO:0033962)	2025-02-13	0.00614261	0.195109	0	0	19.7852	100.756	DYNC1H1;LSM3
Regulation of Vascular Associated Smooth Muscle Cell Migration (GO:1904752)	2025-02-13	0.00614261	0.195109	0	0	19.7852	100.756	IGFBP5;TPM1
Removal of Superoxide Radicals (GO:0019430)	2025-02-13	0.00614261	0.195109	0	0	19.7852	100.756	PRDX2;MB
Positive Regulation of Insulin Secretion (GO:0032024)	3/41	0.00631742	0.195516	0	0	8.62664	43.6891	BAD;STX4;SOX4
Negative Regulation of Smooth Muscle Cell Migration (GO:0014912)	2025-02-14	0.00712325	0.197956	0	0	18.1355	89.6692	IGFBP5;TPM1
Neuron Cell-Cell Adhesion (GO:0007158)	2025-02-14	0.00712325	0.197956	0	0	18.1355	89.6692	NRXN1;CNTN4
Regulation of Potassium Ion Transmembrane Transporter Activity (GO:1901016)	2025-02-14	0.00712325	0.197956	0	0	18.1355	89.6692	AKAP9;ANK2
Cellular Response to Superoxide (GO:0071451)	2025-02-14	0.00712325	0.197956	0	0	18.1355	89.6692	PRDX2;MB
Mitochondrial Transport (GO:0006839)	3/43	0.0072163	0.197956	0	0	8.19448	40.4103	HSP90AA1;BAD;TIMM13
Establishment of Protein Localization to Mitochondrion (GO:0072655)	3/45	0.00818717	0.219598	0	0	7.80347	37.4971	FIS1;TIMM13;AURKAIP1
Protein Targeting (GO:0006605)	5/136	0.00852691	0.223739	0	0	4.19741	19.9987	FIS1;NACA;TIMM13;SRP14;AURKAIP1
protein-RNA Complex Assembly (GO:0022618)	5/138	0.00904963	0.232402	0	0	4.13387	19.45	HSP90AA1;PRKDC;EIF3E;DICER1;FAU
Positive Regulation of Transcription by RNA Polymerase II (GO:0045944)	17/983	0.00939023	0.233699	0	0	1.9864	9.27268	HES6;PRKDC;PTPRN;ATRX;PIK3R1;HMGB1;PBX1;PTMS;POMC;CHCHD2;ZNHIT1;NACA;EEF1D;TEAD1;PTMA;SOX4;SSBP4
Regulation of Protein Localization to Plasma Membrane (GO:1903076)	4/90	0.00958695	0.233699	0	0	5.09819	23.6931	PGRMC1;NRXN1;STX4;PIK3R1
Negative Regulation of Tumor Necrosis Factor Production (GO:0032720)	3/48	0.00978111	0.233699	0	0	7.28214	33.6966	POMC;GSTP1;DICER1
Plasma Membrane Bounded Cell Projection Organization (GO:0120036)	5/141	0.00987459	0.233699	0	0	4.04206	18.6654	NRXN1;STMN1;TPM1;CNTN4;HMGB1
DNA Conformation Change (GO:0071103)	2025-02-17	0.010455	0.238097	0	0	14.5062	66.1582	HNRNPA2B1;HMGB1
rRNA Transcription (GO:0009303)	2025-02-17	0.010455	0.238097	0	0	14.5062	66.1582	GTF3C6;GTF3A
Negative Regulation of Tumor Necrosis Factor Superfamily Cytokine Production (GO:1903556)	3/50	0.010937	0.244463	0	0	6.97155	31.4808	POMC;GSTP1;DICER1
Regulation of Secretion by Cell (GO:1903530)	3/51	0.0115433	0.247568	0	0	6.82597	30.4551	SYT1;SCG5;STX4
Positive Regulation of Potassium Ion Transmembrane Transport (GO:1901381)	2025-02-18	0.0116913	0.247568	0	0	13.5989	60.5003	AKAP9;ANK2
Regulation of Acute Inflammatory Response (GO:0002673)	2025-02-18	0.0116913	0.247568	0	0	13.5989	60.5003	GSTP1;C2CD4B
Neuron Projection Development (GO:0031175)	6/206	0.0121584	0.253021	0	0	3.30607	14.5789	UBB;NRXN1;STMN1;DICER1;CNTN4;HMGB1
Negative Regulation of Apoptotic Process (GO:0043066)	10/475	0.0127602	0.25353	0	0	2.39167	10.4311	PRDX2;PRKDC;DDAH2;MGMT;BAD;GSTP1;PIK3R1;YWHAZ;PTMA;PTMS
Regulation of Microtubule Polymerization (GO:0031113)	3/53	0.012813	0.25353	0	0	6.55227	28.5501	STMN1;AKAP9;KIF21A
Cytoplasmic Microtubule Organization (GO:0031122)	3/53	0.012813	0.25353	0	0	6.55227	28.5501	DYNC1H1;CCDC88A;KIF21A
Regulation of Smooth Muscle Cell Proliferation (GO:0048660)	3/54	0.0134767	0.254623	0	0	6.42346	27.6645	IGFBP5;PRKDC;PIK3R1
Plasma Membrane Bounded Cell Projection Morphogenesis (GO:0120039)	3/54	0.0134767	0.254623	0	0	6.42346	27.6645	UBB;NRXN1;DICER1
mRNA Splicing	via Spliceosome (GO:0000398)	6/211	0.0135515	0.254623	0	0	3.22461	13.8699
Cellular Response to Chemical Stress (GO:0062197)	4/100	0.0137121	0.254623	0	0	4.56481	19.5807	PRDX2;CHCHD2;NUDT2;STX4
Positive Regulation of Ion Transmembrane Transporter Activity (GO:0032414)	2025-02-20	0.0143451	0.262341	0	0	12.0867	51.3001	AKAP9;ANK2
Neuron Development (GO:0048666)	5/159	0.0159269	0.286921	0	0	3.56635	14.7638	NRXN1;STMN1;CNTN4;HMGB1;PBX1
mRNA Transport (GO:0051028)	3/59	0.0170851	0.292952	0	0	5.84846	23.8006	PEG10;HNRNPA2B1;SRSF3
Protein Polymerization (GO:0051258)	3/59	0.0170851	0.292952	0	0	5.84846	23.8006	GPX4;UBE2S;MSRB2
Microtubule Cytoskeleton Organization Involved in Mitosis (GO:1902850)	3/59	0.0170851	0.292952	0	0	5.84846	23.8006	DYNC1H1;STMN1;EFHC1
Negative Regulation of Tumor Necrosis Factor-Mediated Signaling Pathway (GO:0010804)	2025-02-22	0.0172325	0.292952	0	0	10.8769	44.1708	GSTP1;DICER1
Central Nervous System Development (GO:0007417)	7/288	0.0174762	0.292969	0	0	2.74936	11.1264	MARCKSL1;GSTP1;UFC1;TAGLN3;CNTN4;SOX4;PBX1
Response to Reactive Oxygen Species (GO:0000302)	3/60	0.0178652	0.295387	0	0	5.74557	23.1253	PTPRN;GSTP1;TPM1
T-helper Cell Differentiation (GO:0042093)	2025-02-23	0.0187608	0.301924	0	0	10.3585	41.185	HMGB1;PIK3R1
Eye Morphogenesis (GO:0048592)	2025-02-23	0.0187608	0.301924	0	0	10.3585	41.185	C12ORF57;SOX4
Regulation of Cellular Response to Stress (GO:0080135)	4/111	0.0193873	0.307902	0	0	4.09325	16.1402	SF3B5;CHCHD2;DNAJC7;SOX4
Positive Regulation of Interleukin-1 Production (GO:0032732)	3/63	0.0203231	0.314812	0	0	5.45746	21.2622	STMP1;S100A13;HMGB1
Negative Regulation of Stress Fiber Assembly (GO:0051497)	2025-02-24	0.0203441	0.314812	0	0	9.88711	38.51	STMN1;PIK3R1
Translation (GO:0006412)	6/232	0.0206267	0.315145	0	0	2.92185	11.3402	EEF1B2;MRPL41;NACA;EEF1D;FAU;AURKAIP1
RNA Splicing	via Transesterification Reactions With Bulged Adenosine as Nucleophile (GO:0000377)	5/171	0.021102	0.315848	0	0	3.30652	12.7578
Intrinsic Apoptotic Signaling Pathway (GO:0097193)	4/115	0.0217617	0.315848	0	0	3.94494	15.0997	MLLT11;HINT1;PRKDC;BAD
Chaperone Cofactor-Dependent Protein Refolding (GO:0051085)	2025-02-25	0.0219812	0.315848	0	0	9.45676	36.1018	SDF2L1;DNAJC7
Positive Regulation of Telomere Maintenance via Telomere Lengthening (GO:1904358)	2025-02-25	0.0219812	0.315848	0	0	9.45676	36.1018	HSP90AA1;HNRNPA2B1
Long-Chain Fatty Acid Biosynthetic Process (GO:0042759)	2025-02-25	0.0219812	0.315848	0	0	9.45676	36.1018	GPX4;GSTP1
Positive Regulation of Filopodium Assembly (GO:0051491)	2025-02-26	0.0236709	0.318148	0	0	9.06227	33.9247	PIK3R1;FNBP1L
Gene Expression (GO:0010467)	8/381	0.0250432	0.318148	0	0	2.36936	8.73621	MRPL41;NACA;NOVA1;HNRNPA2B1;SRSF3;FAU;AURKAIP1;PTMA
Regulation of Double-Strand Break Repair via Nonhomologous End Joining (GO:2001032)	2025-02-27	0.0254122	0.318148	0	0	8.69934	31.9485	PRKDC;NUDT16L1
Regulation of Microtubule Polymerization or Depolymerization (GO:0031110)	2025-02-27	0.0254122	0.318148	0	0	8.69934	31.9485	STMN1;KIF21A
Negative Regulation of Actin Filament Bundle Assembly (GO:0032232)	2025-02-27	0.0254122	0.318148	0	0	8.69934	31.9485	STMN1;PIK3R1
Positive Regulation of DNA-templated Transcription (GO:0045893)	19/1274	0.0257731	0.318148	0	0	1.70305	6.23048	HES6;SF3B5;MAP2K2;PRKDC;PTPRN;ATRX;PIK3R1;HMGB1;PBX1;PTMS;MLLT11;POMC;CHCHD2;NACA;EEF1D;TEAD1;PTMA;SOX4;SSBP4
Positive Regulation of G Protein-Coupled Receptor Signaling Pathway (GO:0045745)	2025-02-28	0.027204	0.318148	0	0	8.36433	30.1483	POMC;NRXN1
Establishment of Protein Localization to Mitochondrial Membrane (GO:0090151)	2025-02-28	0.027204	0.318148	0	0	8.36433	30.1483	HSP90AA1;TIMM13
Positive Regulation of Signal Transduction by P53 Class Mediator (GO:1901798)	2025-02-28	0.027204	0.318148	0	0	8.36433	30.1483	ZNHIT1;UBB
Camera-Type Eye Development (GO:0043010)	2/29	0.0290453	0.318148	0	0	8.05413	28.5028	C12ORF57;SOX4
Macromolecule Biosynthetic Process (GO:0009059)	5/189	0.0307392	0.318148	0	0	2.98033	10.3781	EEF1B2;MRPL41;NACA;EEF1D;FAU
Clathrin-Dependent Endocytosis (GO:0072583)	2/30	0.0309349	0.318148	0	0	7.76609	26.9939	CLTA;FNBP1L
Positive Regulation of Catalytic Activity (GO:0043085)	2/30	0.0309349	0.318148	0	0	7.76609	26.9939	STX4;SSBP1
Positive Regulation of Nitric Oxide Biosynthetic Process (GO:0045429)	2/30	0.0309349	0.318148	0	0	7.76609	26.9939	HSP90AA1;DDAH2
Negative Regulation of Notch Signaling Pathway (GO:0045746)	2/30	0.0309349	0.318148	0	0	7.76609	26.9939	DLK1;DLL3
Regulation of Chemotaxis (GO:0050920)	2/30	0.0309349	0.318148	0	0	7.76609	26.9939	KIF21A;STX4
Plasma Membrane Organization (GO:0007009)	3/75	0.0319208	0.318148	0	0	4.54512	15.6557	ANK2;STX4;FNBP1L
Regulation of Protein Localization to Cell Surface (GO:2000008)	2/31	0.0328719	0.318148	0	0	7.49792	25.6064	RIC3;STX4
Regulation of Stress-Activated MAPK Cascade (GO:0032872)	2/31	0.0328719	0.318148	0	0	7.49792	25.6064	MAP2K2;GSTP1
Positive Regulation of ATP-dependent Activity (GO:0032781)	2/31	0.0328719	0.318148	0	0	7.49792	25.6064	TPM1;SSBP1
Positive Regulation of Nitric Oxide Metabolic Process (GO:1904407)	2/31	0.0328719	0.318148	0	0	7.49792	25.6064	HSP90AA1;DDAH2
Negative Regulation of MAP Kinase Activity (GO:0043407)	2/31	0.0328719	0.318148	0	0	7.49792	25.6064	UCHL1;GSTP1
Regulation of Tumor Necrosis Factor Production (GO:0032680)	4/131	0.0329866	0.318148	0	0	3.44514	11.7536	POMC;GSTP1;DICER1;HMGB1
Lymphocyte Differentiation (GO:0030098)	3/76	0.0330142	0.318148	0	0	4.48263	15.2894	PIK3R1;SOX4;PBX1
Chemical Synaptic Transmission (GO:0007268)	6/260	0.0334706	0.318148	0	0	2.59604	8.81897	GABRB3;RIC3;SYT1;PCDHB2;NRXN1;AKAP9
Nervous System Development (GO:0007399)	9/480	0.033924	0.318148	0	0	2.11228	7.1472	MARCKSL1;PCDHB2;GSTP1;NRXN1;TAGLN3;CNTN4;LY6H;PAFAH1B3;SOX4
TOR Signaling (GO:0031929)	2/32	0.0348552	0.318148	0	0	7.24762	24.327	CCDC88A;LAMTOR4
Mitochondrion Organization (GO:0007005)	4/135	0.0362336	0.318148	0	0	3.33927	11.0789	FIS1;CHCHD2;STMP1;SSBP1
Signal Release From Synapse (GO:0099643)	2/33	0.0368838	0.318148	0	0	7.01347	23.1443	SYT1;NRXN1
Transcription by RNA Polymerase III (GO:0006383)	2/33	0.0368838	0.318148	0	0	7.01347	23.1443	GTF3C6;GTF3A
Regulation of Protein Polymerization (GO:0032271)	2/34	0.0389567	0.318148	0	0	6.79396	22.0485	HSP90AA1;KIF21A
Regulation of DNA Damage Response	Signal Transduction by P53 Class Mediator (GO:0043516)	2/34	0.0389567	0.318148	0	0	6.79396	22.0485
Positive Regulation of Protein Metabolic Process (GO:0051247)	5/202	0.0391793	0.318148	0	0	2.78181	9.01198	HSP90AA1;PRKDC;BAD;EIF3E;AURKAIP1
Regulation of Vesicle-Mediated Transport (GO:0060627)	3/82	0.039979	0.318148	0	0	4.14092	13.3313	MAP2K2;SYT1;STX4
Regulation of Mitochondrial Membrane Potential (GO:0051881)	2/35	0.041073	0.318148	0	0	6.58775	21.0307	UBB;BAD
Neurotransmitter Secretion (GO:0007269)	2/35	0.041073	0.318148	0	0	6.58775	21.0307	SYT1;NRXN1
Cellular Response to cAMP (GO:0071320)	2/35	0.041073	0.318148	0	0	6.58775	21.0307	IGFBP5;AKAP9
Platelet Aggregation (GO:0070527)	2/35	0.041073	0.318148	0	0	6.58775	21.0307	FIBP;CLIC1
Skeletal Muscle Organ Development (GO:0060538)	2/35	0.041073	0.318148	0	0	6.58775	21.0307	MYL6;MYL6B
Cytoskeleton-Dependent Cytokinesis (GO:0061640)	3/84	0.042453	0.318148	0	0	4.03826	12.7583	STMN1;DCTN3;EFHC1
Positive Regulation of Synaptic Transmission (GO:0050806)	3/84	0.042453	0.318148	0	0	4.03826	12.7583	SYT1;NRXN1;STX4
'De Novo' Post-Translational Protein Folding (GO:0051084)	2/36	0.0432317	0.318148	0	0	6.39367	20.0837	SDF2L1;DNAJC7
Negative Regulation of Double-Strand Break Repair (GO:2000780)	2/36	0.0432317	0.318148	0	0	6.39367	20.0837	MAGEF1;NUDT16L1
Negative Regulation of Plasma Membrane Bounded Cell Projection Assembly (GO:0120033)	2/36	0.0432317	0.318148	0	0	6.39367	20.0837	ODF2L;NRXN1
Negative Regulation of Smooth Muscle Cell Proliferation (GO:0048662)	2/36	0.0432317	0.318148	0	0	6.39367	20.0837	IGFBP5;TPM1
5S Class rRNA Transcription by RNA Polymerase III (GO:0042791)	2025-01-05	0.0451656	0.318148	0	0	27.0656	83.8335	GTF3C6
DNA Replication-Dependent Chromatin Assembly (GO:0006335)	2025-01-05	0.0451656	0.318148	0	0	27.0656	83.8335	NASP
Negative Regulation of Insulin-Like Growth Factor Receptor Signaling Pathway (GO:0043569)	2025-01-05	0.0451656	0.318148	0	0	27.0656	83.8335	IGFBP5
Regulation of Focal Adhesion Disassembly (GO:0120182)	2025-01-05	0.0451656	0.318148	0	0	27.0656	83.8335	PIK3R1
Negative Regulation of Lipid Transport (GO:0032369)	2025-01-05	0.0451656	0.318148	0	0	27.0656	83.8335	FIS1
Regulation of Interleukin-1 Alpha Production (GO:0032650)	2025-01-05	0.0451656	0.318148	0	0	27.0656	83.8335	S100A13
Negative Regulation of Organic Acid Transport (GO:0032891)	2025-01-05	0.0451656	0.318148	0	0	27.0656	83.8335	FIS1
Regulation of Metaphase Plate Congression (GO:0090235)	2025-01-05	0.0451656	0.318148	0	0	27.0656	83.8335	DYNC1H1
Regulation of Phospholipase C-activating G Protein-Coupled Receptor Signaling Pathway (GO:1900736)	2025-01-05	0.0451656	0.318148	0	0	27.0656	83.8335	NRXN1
Cellular Response to Histamine (GO:0071420)	2025-01-05	0.0451656	0.318148	0	0	27.0656	83.8335	GABRB3
Cellular Response to Interleukin-18 (GO:0071351)	2025-01-05	0.0451656	0.318148	0	0	27.0656	83.8335	PIK3R1
Cerebellar Granule Cell Differentiation (GO:0021707)	2025-01-05	0.0451656	0.318148	0	0	27.0656	83.8335	NRXN1
Citrulline Metabolic Process (GO:0000052)	2025-01-05	0.0451656	0.318148	0	0	27.0656	83.8335	DDAH2
+ Reg of Adenylate Cyclase-Activating GPCR Sgnlng Pway (GO:0106071)	2025-01-05	0.0451656	0.318148	0	0	27.0656	83.8335	POMC
snoRNA Localization (GO:0048254)	2025-01-05	0.0451656	0.318148	0	0	27.0656	83.8335	ZNHIT3
Positive Regulation of Focal Adhesion Disassembly (GO:0120183)	2025-01-05	0.0451656	0.318148	0	0	27.0656	83.8335	PIK3R1
tRNA Decay (GO:0016078)	2025-01-05	0.0451656	0.318148	0	0	27.0656	83.8335	DICER1
Positive Regulation of Intrinsic Apoptotic Signaling Pathway by P53 Class Mediator (GO:1902255)	2025-01-05	0.0451656	0.318148	0	0	27.0656	83.8335	UBB
Vocal Learning (GO:0042297)	2025-01-05	0.0451656	0.318148	0	0	27.0656	83.8335	NRXN1
Glutamatergic Neuron Differentiation (GO:1905962)	2025-01-05	0.0451656	0.318148	0	0	27.0656	83.8335	NRXN1
Imitative Learning (GO:0098596)	2025-01-05	0.0451656	0.318148	0	0	27.0656	83.8335	NRXN1
Immunoglobulin V(D)J Recombination (GO:0033152)	2025-01-05	0.0451656	0.318148	0	0	27.0656	83.8335	PRKDC
Interleukin-18-Mediated Signaling Pathway (GO:0035655)	2025-01-05	0.0451656	0.318148	0	0	27.0656	83.8335	PIK3R1
Kidney Morphogenesis (GO:0060993)	2025-01-05	0.0451656	0.318148	0	0	27.0656	83.8335	SOX4
Postsynaptic Density Protein 95 Clustering (GO:0097119)	2025-01-05	0.0451656	0.318148	0	0	27.0656	83.8335	NRXN1
Postsynaptic Membrane Assembly (GO:0097104)	2025-01-05	0.0451656	0.318148	0	0	27.0656	83.8335	NRXN1
Regulation of Axon Guidance (GO:1902667)	2025-01-05	0.0451656	0.318148	0	0	27.0656	83.8335	TUBB2B
Negative Regulation of Acute Inflammatory Response (GO:0002674)	2025-01-05	0.0451656	0.318148	0	0	27.0656	83.8335	GSTP1
Regulation of Release of Cytochrome C From Mitochondria (GO:0090199)	2/37	0.0454318	0.318148	0	0	6.21068	19.2006	MLLT11;BAD
Cellular Response to Glucose Stimulus (GO:0071333)	2/37	0.0454318	0.318148	0	0	6.21068	19.2006	PTPRN;SOX4
Superoxide Metabolic Process (GO:0006801)	2/37	0.0454318	0.318148	0	0	6.21068	19.2006	PRDX2;MB
Synapse Assembly (GO:0007416)	3/87	0.0463048	0.318148	0	0	3.89345	11.9627	GABRB3;PCDHB2;NRXN1
Regulation of Vascular Associated Smooth Muscle Cell Proliferation (GO:1904705)	2/38	0.0476724	0.318148	0	0	6.03785	18.3756	IGFBP5;TPM1
Striated Muscle Tissue Development (GO:0014706)	2/38	0.0476724	0.318148	0	0	6.03785	18.3756	MYL6;MYL6B
Positive Regulation of Receptor Signaling Pathway via JAK-STAT (GO:0046427)	2/38	0.0476724	0.318148	0	0	6.03785	18.3756	OCIAD1;OCIAD2
Membrane Assembly (GO:0071709)	2/38	0.0476724	0.318148	0	0	6.03785	18.3756	NRXN1;STX4
Positive Regulation of Intrinsic Apoptotic Signaling Pathway (GO:2001244)	2/39	0.0499525	0.318148	0	0	5.87437	17.6036	FIS1;UBB
Positive Regulation of Plasma Membrane Bounded Cell Projection Assembly (GO:0120034)	3/90	0.0503234	0.318148	0	0	3.75862	11.2356	CCDC88A;PIK3R1;FNBP1L
Mitotic Spindle Organization (GO:0007052)	3/90	0.0503234	0.318148	0	0	3.75862	11.2356	DYNC1H1;STMN1;EFHC1
Calcium-Dependent Cell-Cell Adhesion via Plasma Membrane Cell Adhesion Molecules (GO:0016339)	2/40	0.0522714	0.318148	0	0	5.71949	16.88	PCDHB2;NRXN1
Energy Derivation by Oxidation of Organic Compounds (GO:0015980)	2/40	0.0522714	0.318148	0	0	5.71949	16.88	CHCHD5;COX6C
Fibroblast Growth Factor Receptor Signaling Pathway (GO:0008543)	2/40	0.0522714	0.318148	0	0	5.71949	16.88	FIBP;CHURC1
Glucose Homeostasis (GO:0042593)	3/92	0.0530937	0.318148	0	0	3.67378	10.7851	BAD;PIK3R1;SOX4
CD4-positive	Alpha-Beta T Cell Activation (GO:0035710)	2025-01-06	0.0539522	0.318148	0	0	21.6514	63.2146
CENP-A Containing Chromatin Assembly (GO:0034080)	2025-01-06	0.0539522	0.318148	0	0	21.6514	63.2146	NASP
Regulation of Endodeoxyribonuclease Activity (GO:0032071)	2025-01-06	0.0539522	0.318148	0	0	21.6514	63.2146	HMGB1
T-helper 1 Cell Differentiation (GO:0045063)	2025-01-06	0.0539522	0.318148	0	0	21.6514	63.2146	HMGB1
Actin Filament-Based Transport (GO:0099515)	2025-01-06	0.0539522	0.318148	0	0	21.6514	63.2146	FNBP1L
Negative Regulation of Stress-Activated MAPK Cascade (GO:0032873)	2025-01-06	0.0539522	0.318148	0	0	21.6514	63.2146	GSTP1
Noradrenergic Neuron Differentiation (GO:0003357)	2025-01-06	0.0539522	0.318148	0	0	21.6514	63.2146	SOX4
Calcium Ion-Regulated Exocytosis of Neurotransmitter (GO:0048791)	2025-01-06	0.0539522	0.318148	0	0	21.6514	63.2146	SYT1
Regulation of Triglyceride Metabolic Process (GO:0090207)	2025-01-06	0.0539522	0.318148	0	0	21.6514	63.2146	GNB3
Regulation of Type B Pancreatic Cell Proliferation (GO:0061469)	2025-01-06	0.0539522	0.318148	0	0	21.6514	63.2146	PTPRN
Polyamine Biosynthetic Process (GO:0006596)	2025-01-06	0.0539522	0.318148	0	0	21.6514	63.2146	SAT2
Chromatin Remodeling at Centromere (GO:0031055)	2025-01-06	0.0539522	0.318148	0	0	21.6514	63.2146	NASP
Cortical Microtubule Organization (GO:0043622)	2025-01-06	0.0539522	0.318148	0	0	21.6514	63.2146	KIF21A
Positive Regulation of Fibroblast Growth Factor Receptor Signaling Pathway (GO:0045743)	2025-01-06	0.0539522	0.318148	0	0	21.6514	63.2146	NRXN1
Synaptic Vesicle Clustering (GO:0097091)	2025-01-06	0.0539522	0.318148	0	0	21.6514	63.2146	NRXN1
Synaptic Vesicle Localization (GO:0097479)	2025-01-06	0.0539522	0.318148	0	0	21.6514	63.2146	NRXN1
Positive Regulation of Membrane Depolarization (GO:1904181)	2025-01-06	0.0539522	0.318148	0	0	21.6514	63.2146	MLLT11
Type B Pancreatic Cell Proliferation (GO:0044342)	2025-01-06	0.0539522	0.318148	0	0	21.6514	63.2146	BAD
Free Ubiquitin Chain Polymerization (GO:0010994)	2025-01-06	0.0539522	0.318148	0	0	21.6514	63.2146	UBE2S
Vitamin A Metabolic Process (GO:0006776)	2025-01-06	0.0539522	0.318148	0	0	21.6514	63.2146	RBP1
Hepatocyte Growth Factor Receptor Signaling Pathway (GO:0048012)	2025-01-06	0.0539522	0.318148	0	0	21.6514	63.2146	STMN1
Inclusion Body Assembly (GO:0070841)	2025-01-06	0.0539522	0.318148	0	0	21.6514	63.2146	HSP90AA1
Positive Regulation of Spindle Assembly (GO:1905832)	2025-01-06	0.0539522	0.318148	0	0	21.6514	63.2146	DYNC1H1
Insulin Secretion Involved in Cellular Response to Glucose Stimulus (GO:0035773)	2025-01-06	0.0539522	0.318148	0	0	21.6514	63.2146	PTPRN
Intraciliary Transport Involved in Cilium Assembly (GO:0035735)	2025-01-06	0.0539522	0.318148	0	0	21.6514	63.2146	SSX2IP
Postsynaptic Density Assembly (GO:0097107)	2025-01-06	0.0539522	0.318148	0	0	21.6514	63.2146	NRXN1
Lymphoid Progenitor Cell Differentiation (GO:0002320)	2025-01-06	0.0539522	0.318148	0	0	21.6514	63.2146	SOX4
Protein Repair (GO:0030091)	2025-01-06	0.0539522	0.318148	0	0	21.6514	63.2146	MSRB2
Membrane Invagination (GO:0010324)	2025-01-06	0.0539522	0.318148	0	0	21.6514	63.2146	FNBP1L
Protein Ufmylation (GO:0071569)	2025-01-06	0.0539522	0.318148	0	0	21.6514	63.2146	UFC1
Negative Regulation of ERAD Pathway (GO:1904293)	2025-01-06	0.0539522	0.318148	0	0	21.6514	63.2146	UBXN1
Regulation of Cellular Response to Hypoxia (GO:1900037)	2025-01-06	0.0539522	0.318148	0	0	21.6514	63.2146	CHCHD2
Regulation of Heart Rate by Cardiac Conduction (GO:0086091)	2/41	0.054628	0.318148	0	0	5.57256	16.2006	AKAP9;ANK2
Cardiac Ventricle Morphogenesis (GO:0003208)	2/42	0.0570215	0.318148	0	0	5.43297	15.5618	TPM1;SOX4
Response to cAMP (GO:0051591)	2/42	0.0570215	0.318148	0	0	5.43297	15.5618	IGFBP5;AKAP9
Ribosome Assembly (GO:0042255)	2/42	0.0570215	0.318148	0	0	5.43297	15.5618	EIF1AX;FAU
Skeletal Muscle Tissue Development (GO:0007519)	2/42	0.0570215	0.318148	0	0	5.43297	15.5618	MYL6;MYL6B
Positive Regulation of Receptor Signaling Pathway via STAT (GO:1904894)	2/42	0.0570215	0.318148	0	0	5.43297	15.5618	OCIAD1;OCIAD2
Neuron Projection Morphogenesis (GO:0048812)	4/157	0.0572808	0.318148	0	0	2.85592	8.16733	UBB;NRXN1;DICER1;CNTN4
mRNA Processing (GO:0006397)	5/226	0.0581568	0.318148	0	0	2.47668	7.04519	SF3B5;LSM7;NOVA1;HNRNPA2B1;LSM3
RNA Transport (GO:0050658)	2/43	0.059451	0.318148	0	0	5.30019	14.9603	PEG10;HNRNPA2B1
Positive Regulation of Stress Fiber Assembly (GO:0051496)	2/43	0.059451	0.318148	0	0	5.30019	14.9603	CCDC88A;TPM1
Muscle Contraction (GO:0006936)	3/97	0.0603331	0.318148	0	0	3.47749	9.76435	MYL6;TPM1;MYL6B
Negative Regulation of Protein Localization (GO:1903828)	2/44	0.0619157	0.318148	0	0	5.17373	14.3932	NACA;YWHAZ
Negative Regulation of Double-Strand Break Repair via Nonhomologous End Joining (GO:2001033)	2025-01-07	0.0626584	0.318148	0	0	18.0419	49.9771	NUDT16L1
Regulation of Leukocyte Proliferation (GO:0070663)	2025-01-07	0.0626584	0.318148	0	0	18.0419	49.9771	GSTP1
T Follicular Helper Cell Differentiation (GO:0061470)	2025-01-07	0.0626584	0.318148	0	0	18.0419	49.9771	PIK3R1
Negative Regulation of Stress-Activated Protein Kinase Signaling Cascade (GO:0070303)	2025-01-07	0.0626584	0.318148	0	0	18.0419	49.9771	GSTP1
Neurotransmitter-Gated Ion Channel Clustering (GO:0072578)	2025-01-07	0.0626584	0.318148	0	0	18.0419	49.9771	NRXN1
Regulation of Protein Localization to Cilium (GO:1903564)	2025-01-07	0.0626584	0.318148	0	0	18.0419	49.9771	CCDC88A
Regulation of Skeletal Muscle Fiber Development (GO:0048742)	2025-01-07	0.0626584	0.318148	0	0	18.0419	49.9771	NACA
siRNA Processing (GO:0030422)	2025-01-07	0.0626584	0.318148	0	0	18.0419	49.9771	DICER1
Double-Strand Break Repair via Alternative Nonhomologous End Joining (GO:0097681)	2025-01-07	0.0626584	0.318148	0	0	18.0419	49.9771	PRKDC
Establishment of Golgi Localization (GO:0051683)	2025-01-07	0.0626584	0.318148	0	0	18.0419	49.9771	YWHAZ
Establishment of Mitochondrion Localization	Microtubule-Mediated (GO:0034643)	2025-01-07	0.0626584	0.318148	0	0	18.0419	49.9771
Hepoxilin Biosynthetic Process (GO:0051122)	2025-01-07	0.0626584	0.318148	0	0	18.0419	49.9771	GSTP1
Hepoxilin Metabolic Process (GO:0051121)	2025-01-07	0.0626584	0.318148	0	0	18.0419	49.9771	GSTP1
Positive Regulation of Synapse Maturation (GO:0090129)	2025-01-07	0.0626584	0.318148	0	0	18.0419	49.9771	NRXN1
Postsynapse Assembly (GO:0099068)	2025-01-07	0.0626584	0.318148	0	0	18.0419	49.9771	NRXN1
Purine Nucleotide Catabolic Process (GO:0006195)	2025-01-07	0.0626584	0.318148	0	0	18.0419	49.9771	HINT1
Natural Killer Cell Differentiation (GO:0001779)	2025-01-07	0.0626584	0.318148	0	0	18.0419	49.9771	PBX1
Regulation of Apoptotic Cell Clearance (GO:2000425)	2025-01-07	0.0626584	0.318148	0	0	18.0419	49.9771	HMGB1
Regulation of Nitric Oxide Biosynthetic Process (GO:0045428)	2/45	0.0644147	0.318148	0	0	5.05316	13.8578	HSP90AA1;DDAH2
mRNA Metabolic Process (GO:0016071)	3/101	0.0664395	0.318148	0	0	3.33487	9.04239	HNRNPA2B1;NUDT16L1;LSM3
T Cell Differentiation (GO:0030217)	2/46	0.0669472	0.318148	0	0	4.93806	13.3518	PIK3R1;SOX4
Negative Regulation of Protein Serine/Threonine Kinase Activity (GO:0071901)	2/46	0.0669472	0.318148	0	0	4.93806	13.3518	UCHL1;GSTP1
Neurotransmitter Transport (GO:0006836)	2/46	0.0669472	0.318148	0	0	4.93806	13.3518	SYT1;NRXN1
Homotypic Cell-Cell Adhesion (GO:0034109)	2/46	0.0669472	0.318148	0	0	4.93806	13.3518	FIBP;CLIC1
Positive Regulation of Protein Localization (GO:1903829)	3/102	0.0680088	0.318148	0	0	3.30102	8.87354	CCDC88A;RIC3;STX4
Cardiac Conduction (GO:0061337)	2/47	0.0695124	0.318148	0	0	4.82808	12.8729	AKAP9;ANK2
Double-Strand Break Repair via Nonhomologous End Joining (GO:0006303)	2/47	0.0695124	0.318148	0	0	4.82808	12.8729	PRKDC;HMGB1
Intracellular Glucose Homeostasis (GO:0001678)	2/47	0.0695124	0.318148	0	0	4.82808	12.8729	PIK3R1;SOX4
Cellular Response to Nitrogen Compound (GO:1901699)	4/169	0.0710087	0.318148	0	0	2.6466	7.00013	GABRB3;IGFBP5;AKAP9;ATRX
Regulation of RNA Splicing (GO:0043484)	3/104	0.0711977	0.318148	0	0	3.23533	8.54869	SF3B5;SRSF3;PIK3R1
AMP Biosynthetic Process (GO:0006167)	2025-01-08	0.071285	0.318148	0	0	15.4637	40.8407	NUDT2
Negative Regulation of Ferroptosis (GO:0110076)	2025-01-08	0.071285	0.318148	0	0	15.4637	40.8407	GPX4
Regulation of Endoplasmic Reticulum Unfolded Protein Response (GO:1900101)	2025-01-08	0.071285	0.318148	0	0	15.4637	40.8407	PIK3R1
Negative Regulation of Leukocyte Proliferation (GO:0070664)	2025-01-08	0.071285	0.318148	0	0	15.4637	40.8407	GSTP1
Regulation of Intrinsic Apoptotic Signaling Pathway by P53 Class Mediator (GO:1902253)	2025-01-08	0.071285	0.318148	0	0	15.4637	40.8407	UBB
Regulation of Nuclear Cell Cycle DNA Replication (GO:0033262)	2025-01-08	0.071285	0.318148	0	0	15.4637	40.8407	ATRX
Apoptotic DNA Fragmentation (GO:0006309)	2025-01-08	0.071285	0.318148	0	0	15.4637	40.8407	DICER1
Auditory Behavior (GO:0031223)	2025-01-08	0.071285	0.318148	0	0	15.4637	40.8407	NRXN1
Box C/D snoRNP Assembly (GO:0000492)	2025-01-08	0.071285	0.318148	0	0	15.4637	40.8407	ZNHIT3
Nucleic Acid Transport (GO:0050657)	2025-01-08	0.071285	0.318148	0	0	15.4637	40.8407	HNRNPA2B1
Peptidyl-Serine Autophosphorylation (GO:0036289)	2025-01-08	0.071285	0.318148	0	0	15.4637	40.8407	MAP2K2
Regulation of Type B Pancreatic Cell Development (GO:2000074)	2025-01-08	0.071285	0.318148	0	0	15.4637	40.8407	BAD
Positive Regulation of Chemokine (C-X-C Motif) Ligand 2 Production (GO:2000343)	2025-01-08	0.071285	0.318148	0	0	15.4637	40.8407	HMGB1
Somatic Recombination of Immunoglobulin Gene Segments (GO:0016447)	2025-01-08	0.071285	0.318148	0	0	15.4637	40.8407	PRKDC
Spermidine Metabolic Process (GO:0008216)	2025-01-08	0.071285	0.318148	0	0	15.4637	40.8407	SAT2
Positive Regulation of Synaptic Transmission	GABAergic (GO:0032230)	2025-01-08	0.071285	0.318148	0	0	15.4637	40.8407
Positive Regulation of Ubiquitin Protein Ligase Activity (GO:1904668)	2025-01-08	0.071285	0.318148	0	0	15.4637	40.8407	UBE2S
Positive Regulation of Vascular Associated Smooth Muscle Cell Migration (GO:1904754)	2025-01-08	0.071285	0.318148	0	0	15.4637	40.8407	IGFBP5
Postsynaptic Density Organization (GO:0097106)	2025-01-08	0.071285	0.318148	0	0	15.4637	40.8407	NRXN1
Learned Vocalization Behavior or Vocal Learning (GO:0098598)	2025-01-08	0.071285	0.318148	0	0	15.4637	40.8407	NRXN1
Presynaptic Membrane Assembly (GO:0097105)	2025-01-08	0.071285	0.318148	0	0	15.4637	40.8407	NRXN1
Mitral Valve Development (GO:0003174)	2025-01-08	0.071285	0.318148	0	0	15.4637	40.8407	SOX4
Negative Regulation of DNA-templated DNA Replication (GO:2000104)	2025-01-08	0.071285	0.318148	0	0	15.4637	40.8407	DYNLL1
Negative Regulation of Alpha-Beta T Cell Differentiation (GO:0046639)	2025-01-08	0.071285	0.318148	0	0	15.4637	40.8407	HMGB1
Regulation of Exocytosis (GO:0017157)	2/48	0.0721094	0.318148	0	0	4.72289	12.4192	SYT1;STX4
Fatty Acid Beta-Oxidation (GO:0006635)	2/48	0.0721094	0.318148	0	0	4.72289	12.4192	ECHS1;DECR1
Positive Regulation of Peptide Hormone Secretion (GO:0090277)	2/48	0.0721094	0.318148	0	0	4.72289	12.4192	BAD;SOX4
Brain Development (GO:0007420)	4/170	0.0722226	0.318148	0	0	2.63052	6.91302	UFC1;CNTN4;SOX4;PBX1
Regulation of Stem Cell Differentiation (GO:2000736)	2/49	0.0747375	0.325661	0	0	4.62217	11.9889	PRKDC;OCIAD1
Translational Elongation (GO:0006414)	2/49	0.0747375	0.325661	0	0	4.62217	11.9889	EEF1B2;EEF1D
Positive Regulation of Smooth Muscle Cell Proliferation (GO:0048661)	2/49	0.0747375	0.325661	0	0	4.62217	11.9889	IGFBP5;PIK3R1
Negative Regulation of Phosphorylation (GO:0042326)	2/50	0.0773958	0.327664	0	0	4.52564	11.5803	PRKDC;DYNLL1
Regulation of Tumor Necrosis Factor-Mediated Signaling Pathway (GO:0010803)	2/50	0.0773958	0.327664	0	0	4.52564	11.5803	GSTP1;DICER1
Positive Regulation of Developmental Growth (GO:0048639)	2/50	0.0773958	0.327664	0	0	4.52564	11.5803	SYT1;NACA
Cilium Assembly (GO:0060271)	5/247	0.0784096	0.327664	0	0	2.25934	5.75184	FNBP1L;DYNLL1;ATP6V1D;SSX2IP;CCDC28B
DNA Topological Change (GO:0006265)	2025-01-09	0.0798326	0.327664	0	0	13.5301	34.2016	HMGB1
Golgi Lumen Acidification (GO:0061795)	2025-01-09	0.0798326	0.327664	0	0	13.5301	34.2016	ATP6V1D
RISC Complex Assembly (GO:0070922)	2025-01-09	0.0798326	0.327664	0	0	13.5301	34.2016	DICER1
Negative Regulation of Striated Muscle Cell Apoptotic Process (GO:0010664)	2025-01-09	0.0798326	0.327664	0	0	13.5301	34.2016	NACA
Neuroepithelial Cell Differentiation (GO:0060563)	2025-01-09	0.0798326	0.327664	0	0	13.5301	34.2016	SOX4
Regulation of Phospholipid Metabolic Process (GO:1903725)	2025-01-09	0.0798326	0.327664	0	0	13.5301	34.2016	GNB3
Response to Histamine (GO:0034776)	2025-01-09	0.0798326	0.327664	0	0	13.5301	34.2016	GABRB3
Positive Regulation of Skeletal Muscle Tissue Development (GO:0048643)	2025-01-09	0.0798326	0.327664	0	0	13.5301	34.2016	NACA
Presynaptic Membrane Organization (GO:0097090)	2025-01-09	0.0798326	0.327664	0	0	13.5301	34.2016	NRXN1
Lipoxygenase Pathway (GO:0019372)	2025-01-09	0.0798326	0.327664	0	0	13.5301	34.2016	GPX4
Mitochondrial Respirasome Assembly (GO:0097250)	2025-01-09	0.0798326	0.327664	0	0	13.5301	34.2016	STMP1
Regulation of Intracellular Transport (GO:0032386)	2/51	0.0800837	0.327664	0	0	4.43306	11.1921	DYNC1H1;MAP2K2
Positive Regulation of Actin Filament Bundle Assembly (GO:0032233)	2/51	0.0800837	0.327664	0	0	4.43306	11.1921	CCDC88A;TPM1
Fatty Acid Oxidation (GO:0019395)	2/51	0.0800837	0.327664	0	0	4.43306	11.1921	ECHS1;DECR1
Intracellular Protein Transport (GO:0006886)	6/326	0.081245	0.32794	0	0	2.05365	5.15525	RPAIN;HSP90AA1;SCG5;TIMM13;HIKESHI;STX4
Regulation of Synaptic Transmission	Glutamatergic (GO:0051966)	2/52	0.0828003	0.32794	0	0	4.34418	10.8227
Signal Transduction by P53 Class Mediator (GO:0072331)	2/52	0.0828003	0.32794	0	0	4.34418	10.8227	HINT1;ATRX
Endosome Organization (GO:0007032)	2/52	0.0828003	0.32794	0	0	4.34418	10.8227	ATP6V1D;PLEKHJ1
Positive Regulation of Proteolysis (GO:0045862)	2/52	0.0828003	0.32794	0	0	4.34418	10.8227	BAD;AURKAIP1
Regulation of Cell Development (GO:0060284)	2/52	0.0828003	0.32794	0	0	4.34418	10.8227	HES6;NACA
Regulation of Proteolysis (GO:0030162)	2/53	0.0855449	0.32794	0	0	4.25878	10.4711	BAD;AURKAIP1
Unsaturated Fatty Acid Metabolic Process (GO:0033559)	2/53	0.0855449	0.32794	0	0	4.25878	10.4711	GPX4;GSTP1
Regulation of Protein Ubiquitination (GO:0031396)	3/113	0.0863517	0.32794	0	0	2.96926	7.27269	HSP90AA1;UBXN1;UBB
T-helper 1 Type Immune Response (GO:0042088)	2025-01-10	0.0883019	0.32794	0	0	12.0261	29.1873	HMGB1
Regulation of Low-Density Lipoprotein Particle Clearance (GO:0010988)	2025-01-10	0.0883019	0.32794	0	0	12.0261	29.1873	CNPY2
Regulation of Monocyte Chemotactic Protein-1 Production (GO:0071637)	2025-01-10	0.0883019	0.32794	0	0	12.0261	29.1873	GSTP1
Regulation of Muscle System Process (GO:0090257)	2025-01-10	0.0883019	0.32794	0	0	12.0261	29.1873	TPM1
Atrial Septum Morphogenesis (GO:0060413)	2025-01-10	0.0883019	0.32794	0	0	12.0261	29.1873	SOX4
Neuron Projection Fasciculation (GO:0106030)	2025-01-10	0.0883019	0.32794	0	0	12.0261	29.1873	CNTN4
Biogenic Amine Biosynthetic Process (GO:0042401)	2025-01-10	0.0883019	0.32794	0	0	12.0261	29.1873	SAT2
Oxygen Transport (GO:0015671)	2025-01-10	0.0883019	0.32794	0	0	12.0261	29.1873	MB
Peroxisome Fission (GO:0016559)	2025-01-10	0.0883019	0.32794	0	0	12.0261	29.1873	FIS1
Regulation of Toll-Like Receptor 9 Signaling Pathway (GO:0034163)	2025-01-10	0.0883019	0.32794	0	0	12.0261	29.1873	HMGB1
Positive Regulation of Cell Morphogenesis (GO:0010770)	2025-01-10	0.0883019	0.32794	0	0	12.0261	29.1873	PRKDC
Small Nucleolar Ribonucleoprotein Complex Assembly (GO:0000491)	2025-01-10	0.0883019	0.32794	0	0	12.0261	29.1873	ZNHIT3
tRNA Transcription by RNA Polymerase III (GO:0042797)	2025-01-10	0.0883019	0.32794	0	0	12.0261	29.1873	GTF3C6
Exit From Mitosis (GO:0010458)	2025-01-10	0.0883019	0.32794	0	0	12.0261	29.1873	UBE2S
Protein K27-linked Ubiquitination (GO:0044314)	2025-01-10	0.0883019	0.32794	0	0	12.0261	29.1873	UBE2S
Mast Cell Activation Involved in Immune Response (GO:0002279)	2025-01-10	0.0883019	0.32794	0	0	12.0261	29.1873	S100A13
Mast Cell Degranulation (GO:0043303)	2025-01-10	0.0883019	0.32794	0	0	12.0261	29.1873	S100A13
Mitral Valve Morphogenesis (GO:0003183)	2025-01-10	0.0883019	0.32794	0	0	12.0261	29.1873	SOX4
Myelin Assembly (GO:0032288)	2025-01-10	0.0883019	0.32794	0	0	12.0261	29.1873	DICER1
Negative Regulation of CD4-positive	Alpha-Beta T Cell Activation (GO:2000515)	2025-01-10	0.0883019	0.32794	0	0	12.0261	29.1873
Negative Regulation of JUN Kinase Activity (GO:0043508)	2025-01-10	0.0883019	0.32794	0	0	12.0261	29.1873	GSTP1
Regulation of Metabolic Process (GO:0019222)	2/55	0.0911151	0.330621	0	0	4.09766	9.81648	CHCHD2;GNB3
Regulation of Receptor Signaling Pathway via JAK-STAT (GO:0046425)	2/55	0.0911151	0.330621	0	0	4.09766	9.81648	OCIAD1;OCIAD2
Positive Regulation of Telomere Maintenance (GO:0032206)	2/55	0.0911151	0.330621	0	0	4.09766	9.81648	ATRX;HNRNPA2B1
Antimicrobial Humoral Immune Response Mediated by Antimicrobial Peptide (GO:0061844)	3/116	0.0916834	0.330621	0	0	2.88999	6.90539	POMC;FAU;HMGN2
Supramolecular Fiber Organization (GO:0097435)	6/339	0.0936641	0.330621	0	0	1.97216	4.67016	CCDC88A;DYNC1H1;MARCKSL1;STMN1;TPM1;TAGLN3
Nucleosome Assembly (GO:0006334)	2/56	0.0939393	0.330621	0	0	4.02157	9.51144	NASP;ATRX
Cellular Response to Fibroblast Growth Factor Stimulus (GO:0044344)	2/56	0.0939393	0.330621	0	0	4.02157	9.51144	FIBP;CHURC1
Response to Peptide Hormone (GO:0043434)	2/56	0.0939393	0.330621	0	0	4.02157	9.51144	POMC;IGFBP5
AMP Metabolic Process (GO:0046033)	2025-01-11	0.0966937	0.330621	0	0	10.823	25.2847	NUDT2
Regulation of Dendritic Cell Differentiation (GO:2001198)	2025-01-11	0.0966937	0.330621	0	0	10.823	25.2847	HMGB1
Regulation of Ferroptosis (GO:0110075)	2025-01-11	0.0966937	0.330621	0	0	10.823	25.2847	GPX4
Golgi Inheritance (GO:0048313)	2025-01-11	0.0966937	0.330621	0	0	10.823	25.2847	YWHAZ
Regulation of Mitochondrial Depolarization (GO:0051900)	2025-01-11	0.0966937	0.330621	0	0	10.823	25.2847	MLLT11
Calcium-Dependent Activation of Synaptic Vesicle Fusion (GO:0099502)	2025-01-11	0.0966937	0.330621	0	0	10.823	25.2847	SYT1
Positive Regulation of Calcium Ion-Dependent Exocytosis (GO:0045956)	2025-01-11	0.0966937	0.330621	0	0	10.823	25.2847	SYT1
Defense Response to Tumor Cell (GO:0002357)	2025-01-11	0.0966937	0.330621	0	0	10.823	25.2847	PRDX2
Skeletal Muscle Tissue Regeneration (GO:0043403)	2025-01-11	0.0966937	0.330621	0	0	10.823	25.2847	NACA
Positive Regulation of Endoplasmic Reticulum Unfolded Protein Response (GO:1900103)	2025-01-11	0.0966937	0.330621	0	0	10.823	25.2847	PIK3R1
Endosomal Lumen Acidification (GO:0048388)	2025-01-11	0.0966937	0.330621	0	0	10.823	25.2847	ATP6V1D
tRNA Transcription (GO:0009304)	2025-01-11	0.0966937	0.330621	0	0	10.823	25.2847	GTF3C6
Positive Regulation of Myeloid Leukocyte Mediated Immunity (GO:0002888)	2025-01-11	0.0966937	0.330621	0	0	10.823	25.2847	STX4
Insulin-Like Growth Factor Receptor Signaling Pathway (GO:0048009)	2025-01-11	0.0966937	0.330621	0	0	10.823	25.2847	PIK3R1
Positive Regulation of Synaptic Vesicle Fusion to Presynaptic Active Zone Membrane (GO:0031632)	2025-01-11	0.0966937	0.330621	0	0	10.823	25.2847	SYT1
Protein K29-linked Ubiquitination (GO:0035519)	2025-01-11	0.0966937	0.330621	0	0	10.823	25.2847	UBE2S
Mast Cell Mediated Immunity (GO:0002448)	2025-01-11	0.0966937	0.330621	0	0	10.823	25.2847	S100A13
Purine Ribonucleoside Monophosphate Biosynthetic Process (GO:0009168)	2025-01-11	0.0966937	0.330621	0	0	10.823	25.2847	NUDT2
Purine Ribonucleoside Triphosphate Biosynthetic Process (GO:0009206)	2025-01-11	0.0966937	0.330621	0	0	10.823	25.2847	NUDT2
Regulation of T Cell Mediated Immunity (GO:0002709)	2025-01-11	0.0966937	0.330621	0	0	10.823	25.2847	HMGB1
Anterograde Trans-Synaptic Signaling (GO:0098916)	4/189	0.0972499	0.331584	0	0	2.35808	5.49543	SYT1;PCDHB2;NRXN1;AKAP9
Purine Ribonucleotide Metabolic Process (GO:0009150)	2/58	0.0996624	0.337988	0	0	3.87755	8.94151	HINT1;BAD
Cellular Response to Calcium Ion (GO:0071277)	2/59	0.10256	0.337988	0	0	3.80933	8.67502	SYT1;NRXN1
Negative Regulation of Microtubule Polymerization (GO:0031115)	2025-01-12	0.105009	0.337988	0	0	9.83855	22.1733	STMN1
Axonal Fasciculation (GO:0007413)	2025-01-12	0.105009	0.337988	0	0	9.83855	22.1733	CNTN4
Calcium Import Into the Mitochondrion (GO:0036444)	2025-01-12	0.105009	0.337988	0	0	9.83855	22.1733	SMDT1
Camera-Type Eye Morphogenesis (GO:0048593)	2025-01-12	0.105009	0.337988	0	0	9.83855	22.1733	SOX4
Cell Differentiation in Hindbrain (GO:0021533)	2025-01-12	0.105009	0.337988	0	0	9.83855	22.1733	NRXN1
Polyamine Metabolic Process (GO:0006595)	2025-01-12	0.105009	0.337988	0	0	9.83855	22.1733	SAT2
Respiratory Chain Complex III Assembly (GO:0017062)	2025-01-12	0.105009	0.337988	0	0	9.83855	22.1733	STMP1
Detection of Calcium Ion (GO:0005513)	2025-01-12	0.105009	0.337988	0	0	9.83855	22.1733	SYT1
Positive Regulation of Leukocyte Degranulation (GO:0043302)	2025-01-12	0.105009	0.337988	0	0	9.83855	22.1733	STX4
Positive Regulation of Vascular Endothelial Cell Proliferation (GO:1905564)	2025-01-12	0.105009	0.337988	0	0	9.83855	22.1733	HMGB1
Protein Insertion Into Mitochondrial Inner Membrane (GO:0045039)	2025-01-12	0.105009	0.337988	0	0	9.83855	22.1733	TIMM13
Pyrimidine Deoxyribonucleotide Catabolic Process (GO:0009223)	2025-01-12	0.105009	0.337988	0	0	9.83855	22.1733	NT5C
Mitochondrial Genome Maintenance (GO:0000002)	2025-01-12	0.105009	0.337988	0	0	9.83855	22.1733	SSBP1
Mitochondrial Respiratory Chain Complex III Assembly (GO:0034551)	2025-01-12	0.105009	0.337988	0	0	9.83855	22.1733	STMP1
Regulation of CD4-positive	Alpha-Beta T Cell Differentiation (GO:0043370)	2025-01-12	0.105009	0.337988	0	0	9.83855	22.1733
Regulation of T Cell Mediated Immune Response to Tumor Cell (GO:0002840)	2025-01-12	0.105009	0.337988	0	0	9.83855	22.1733	HMGB1
Myelination in Peripheral Nervous System (GO:0022011)	2025-01-12	0.105009	0.337988	0	0	9.83855	22.1733	DICER1
Regulation of Adenylate Cyclase-Activating G Protein-Coupled Receptor Signaling Pathway (GO:0106070)	2025-01-12	0.105009	0.337988	0	0	9.83855	22.1733	POMC
Negative Regulation of Amyloid Fibril Formation (GO:1905907)	2025-01-12	0.105009	0.337988	0	0	9.83855	22.1733	PFDN5
Fatty Acid Catabolic Process (GO:0009062)	2/60	0.10548	0.338603	0	0	3.74346	8.41991	ECHS1;DECR1
mRNA Export From Nucleus (GO:0006406)	2/61	0.108423	0.343442	0	0	3.67983	8.17552	HNRNPA2B1;SRSF3
Positive Regulation of Gene Expression (GO:0010628)	7/436	0.108569	0.343442	0	0	1.78722	3.96829	MAP2K2;PRKDC;NRXN1;S100A13;ANK2;EIF3E;PIK3R1
ATP Metabolic Process (GO:0046034)	2/62	0.111388	0.343442	0	0	3.61832	7.94125	BAD;NUDT2
protein-DNA Complex Assembly (GO:0065004)	2/62	0.111388	0.343442	0	0	3.61832	7.94125	NASP;ATRX
Mitotic Cytokinesis (GO:0000281)	2/62	0.111388	0.343442	0	0	3.61832	7.94125	STMN1;EFHC1
Plasma Membrane Bounded Cell Projection Assembly (GO:0120031)	5/277	0.113054	0.343442	0	0	2.00707	4.37518	CCDC88A;FNBP1L;ATP6V1D;SSX2IP;CCDC28B
Regulation of Hematopoietic Stem Cell Differentiation (GO:1902036)	2025-01-13	0.113248	0.343442	0	0	9.01821	19.6433	PRKDC
Regulation of Pattern Recognition Receptor Signaling Pathway (GO:0062207)	2025-01-13	0.113248	0.343442	0	0	9.01821	19.6433	PIK3R1
Cardiac Right Ventricle Morphogenesis (GO:0003215)	2025-01-13	0.113248	0.343442	0	0	9.01821	19.6433	SOX4
Cellular Response to Growth Hormone Stimulus (GO:0071378)	2025-01-13	0.113248	0.343442	0	0	9.01821	19.6433	PIK3R1
Plasma Membrane Tubulation (GO:0097320)	2025-01-13	0.113248	0.343442	0	0	9.01821	19.6433	FNBP1L
Positive Regulation by Symbiont of Entry Into Host (GO:0075294)	2025-01-13	0.113248	0.343442	0	0	9.01821	19.6433	HMGB1
+ Reg of Insulin Secretion Inv in Cellular Resp to Glucose Stimulus (GO:0035774)	2025-01-13	0.113248	0.343442	0	0	9.01821	19.6433	STX4
Formation of Cytoplasmic Translation Initiation Complex (GO:0001732)	2025-01-13	0.113248	0.343442	0	0	9.01821	19.6433	EIF3E
Positive Regulation of Myelination (GO:0031643)	2025-01-13	0.113248	0.343442	0	0	9.01821	19.6433	DICER1
Intraciliary Retrograde Transport (GO:0035721)	2025-01-13	0.113248	0.343442	0	0	9.01821	19.6433	DYNLL1
Positive Regulation of Viral Entry Into Host Cell (GO:0046598)	2025-01-13	0.113248	0.343442	0	0	9.01821	19.6433	HMGB1
pre-miRNA Processing (GO:0031054)	2025-01-13	0.113248	0.343442	0	0	9.01821	19.6433	DICER1
Mitochondrial Electron Transport	Cytochrome C to Oxygen (GO:0006123)	2025-01-13	0.113248	0.343442	0	0	9.01821	19.6433
Mitochondrial Fission (GO:0000266)	2025-01-13	0.113248	0.343442	0	0	9.01821	19.6433	FIS1
Mitotic G1 DNA Damage Checkpoint Signaling (GO:0031571)	2025-01-13	0.113248	0.343442	0	0	9.01821	19.6433	PRKDC
Myeloid Dendritic Cell Activation (GO:0001773)	2025-01-13	0.113248	0.343442	0	0	9.01821	19.6433	HMGB1
Positive Regulation of Binding (GO:0051099)	2/64	0.11738	0.350581	0	0	3.50124	7.50085	STMN1;HMGB1
DNA-templated Transcription (GO:0006351)	4/203	0.11795	0.350581	0	0	2.19062	4.68243	DRAP1;GTF3C6;GTF3A;PTMA
Regulation of Extrinsic Apoptotic Signaling Pathway (GO:2001236)	2/65	0.120406	0.350581	0	0	3.44549	7.29372	GSTP1;STX4
Positive Regulation of Organelle Assembly (GO:1902117)	2/65	0.120406	0.350581	0	0	3.44549	7.29372	DYNC1H1;CCDC88A
Protein Targeting to Membrane (GO:0006612)	2/65	0.120406	0.350581	0	0	3.44549	7.29372	NACA;SRP14
Regulation of Feeding Behavior (GO:0060259)	2025-01-14	0.121411	0.350581	0	0	8.32409	17.552	GNB3
Negative Regulation of Muscle Cell Apoptotic Process (GO:0010656)	2025-01-14	0.121411	0.350581	0	0	8.32409	17.552	NACA
Positive Regulation of Acute Inflammatory Response (GO:0002675)	2025-01-14	0.121411	0.350581	0	0	8.32409	17.552	C2CD4B
Cotranslational Protein Targeting to Membrane (GO:0006613)	2025-01-14	0.121411	0.350581	0	0	8.32409	17.552	SRP14
Dendrite Self-Avoidance (GO:0070593)	2025-01-14	0.121411	0.350581	0	0	8.32409	17.552	CNTN4
Positive Regulation of Double-Strand Break Repair via Nonhomologous End Joining (GO:2001034)	2025-01-14	0.121411	0.350581	0	0	8.32409	17.552	PRKDC
Positive Regulation of Heart Rate (GO:0010460)	2025-01-14	0.121411	0.350581	0	0	8.32409	17.552	TPM1
Telomere Capping (GO:0016233)	2025-01-14	0.121411	0.350581	0	0	8.32409	17.552	PRKDC
Establishment of Spindle Localization (GO:0051293)	2025-01-14	0.121411	0.350581	0	0	8.32409	17.552	DYNC1H1
Protein Localization to Chromosome	Telomeric Region (GO:0070198)	2025-01-14	0.121411	0.350581	0	0	8.32409	17.552
miRNA Metabolic Process (GO:0010586)	2025-01-14	0.121411	0.350581	0	0	8.32409	17.552	DICER1
Mitotic G1/S Transition Checkpoint Signaling (GO:0044819)	2025-01-14	0.121411	0.350581	0	0	8.32409	17.552	PRKDC
Negative Regulation of ATP Metabolic Process (GO:1903579)	2025-01-14	0.121411	0.350581	0	0	8.32409	17.552	FIS1
Negative Regulation of cGAS/STING Signaling Pathway (GO:0160049)	2025-01-14	0.121411	0.350581	0	0	8.32409	17.552	PRKDC
Regulation of Chemokine (C-X-C Motif) Ligand 2 Production (GO:2000341)	2025-01-14	0.121411	0.350581	0	0	8.32409	17.552	HMGB1
Modification-Dependent Protein Catabolic Process (GO:0019941)	4/208	0.125774	0.357131	0	0	2.13638	4.4293	UBB;UBE2S;MAGEF1;FAU
Negative Regulation of Cytokine-Mediated Signaling Pathway (GO:0001960)	2/67	0.126515	0.357131	0	0	3.33914	6.90332	GSTP1;DICER1
RNA Export From Nucleus (GO:0006405)	2/67	0.126515	0.357131	0	0	3.33914	6.90332	HNRNPA2B1;SRSF3
Regulation of Hormone Secretion (GO:0046883)	2025-01-15	0.1295	0.357131	0	0	7.72912	15.7989	SCG5
Negative Regulation of Phagocytosis (GO:0050765)	2025-01-15	0.1295	0.357131	0	0	7.72912	15.7989	HMGB1
Neuromuscular Process Controlling Balance (GO:0050885)	2025-01-15	0.1295	0.357131	0	0	7.72912	15.7989	NRXN1
Regulation of Phosphate Metabolic Process (GO:0019220)	2025-01-15	0.1295	0.357131	0	0	7.72912	15.7989	GNB3
Centromere Complex Assembly (GO:0034508)	2025-01-15	0.1295	0.357131	0	0	7.72912	15.7989	NASP
Clathrin Coat Assembly (GO:0048268)	2025-01-15	0.1295	0.357131	0	0	7.72912	15.7989	CLTA
Dendritic Cell Chemotaxis (GO:0002407)	2025-01-15	0.1295	0.357131	0	0	7.72912	15.7989	HMGB1
Sympathetic Nervous System Development (GO:0048485)	2025-01-15	0.1295	0.357131	0	0	7.72912	15.7989	SOX4
Gas Transport (GO:0015669)	2025-01-15	0.1295	0.357131	0	0	7.72912	15.7989	MB
Protein K6-linked Ubiquitination (GO:0085020)	2025-01-15	0.1295	0.357131	0	0	7.72912	15.7989	UBE2S
Maturation of LSU-rRNA Frm Tricistronic rRNA Trnscpt (GO:0000463)	2025-01-15	0.1295	0.357131	0	0	7.72912	15.7989	ZNHIT3
Regulation of ATP Metabolic Process (GO:1903578)	2025-01-15	0.1295	0.357131	0	0	7.72912	15.7989	FIS1
Regulation of Golgi Organization (GO:1903358)	2025-01-15	0.1295	0.357131	0	0	7.72912	15.7989	MAP2K2
Regulation of Carbohydrate Metabolic Process (GO:0006109)	2025-01-15	0.1295	0.357131	0	0	7.72912	15.7989	GNB3
Regulation of Cellular Response to Heat (GO:1900034)	2025-01-15	0.1295	0.357131	0	0	7.72912	15.7989	DNAJC7
Extrinsic Apoptotic Signaling Pathway (GO:0097191)	2/68	0.129597	0.357131	0	0	3.28838	6.71923	MLLT11;BAD
Regulation of Cell Communication (GO:0010646)	2/68	0.129597	0.357131	0	0	3.28838	6.71923	SCG5;ANK2
Protein Stabilization (GO:0050821)	4/212	0.132187	0.357715	0	0	2.09487	4.23906	HSP90AA1;ANK2;PIK3R1;SOX4
Regulation of Heart Contraction (GO:0008016)	2/70	0.135812	0.357715	0	0	3.19134	6.37145	TPM1;ANK2
Peptidyl-Serine Phosphorylation (GO:0018105)	2/70	0.135812	0.357715	0	0	3.19134	6.37145	MAP2K2;PRKDC
Membraneless Organelle Assembly (GO:0140694)	3/139	0.136689	0.357715	0	0	2.39844	4.77302	DYNC1H1;EIF1AX;LSM3
Regulation of Interleukin-1 Production (GO:0032652)	2025-01-16	0.137514	0.357715	0	0	7.21348	14.3117	HMGB1
Negative Regulation of Myoblast Differentiation (GO:0045662)	2025-01-16	0.137514	0.357715	0	0	7.21348	14.3117	SOX4
Apoptotic Nuclear Changes (GO:0030262)	2025-01-16	0.137514	0.357715	0	0	7.21348	14.3117	DICER1
Autonomic Nervous System Development (GO:0048483)	2025-01-16	0.137514	0.357715	0	0	7.21348	14.3117	SOX4
Branched-Chain Amino Acid Metabolic Process (GO:0009081)	2025-01-16	0.137514	0.357715	0	0	7.21348	14.3117	ECHS1
Regulation of Superoxide Anion Generation (GO:0032928)	2025-01-16	0.137514	0.357715	0	0	7.21348	14.3117	GSTP1
Positive Regulation of DNA Damage Response	Signal Transduction by P53 Class Mediator (GO:0043517)	2025-01-16	0.137514	0.357715	0	0	7.21348	14.3117
Retrograde Axonal Transport (GO:0008090)	2025-01-16	0.137514	0.357715	0	0	7.21348	14.3117	DYNC1H1
Ribosomal Small Subunit Assembly (GO:0000028)	2025-01-16	0.137514	0.357715	0	0	7.21348	14.3117	FAU
Ruffle Organization (GO:0031529)	2025-01-16	0.137514	0.357715	0	0	7.21348	14.3117	TPM1
Positive Regulation of Dendrite Extension (GO:1903861)	2025-01-16	0.137514	0.357715	0	0	7.21348	14.3117	SYT1
Synaptic Transmission	GABAergic (GO:0051932)	2025-01-16	0.137514	0.357715	0	0	7.21348	14.3117
Establishment of Protein Localization to Endoplasmic Reticulum (GO:0072599)	2025-01-16	0.137514	0.357715	0	0	7.21348	14.3117	SRP14
Heart Process (GO:0003015)	2025-01-16	0.137514	0.357715	0	0	7.21348	14.3117	ZNHIT1
Positive Regulation of Superoxide Anion Generation (GO:0032930)	2025-01-16	0.137514	0.357715	0	0	7.21348	14.3117	GSTP1
Postsynaptic Membrane Organization (GO:0001941)	2025-01-16	0.137514	0.357715	0	0	7.21348	14.3117	NRXN1
Presynapse Assembly (GO:0099054)	2025-01-16	0.137514	0.357715	0	0	7.21348	14.3117	NRXN1
Protein Localization to Vacuole (GO:0072665)	2025-01-16	0.137514	0.357715	0	0	7.21348	14.3117	LAMTOR4
Microtubule Depolymerization (GO:0007019)	2025-01-16	0.137514	0.357715	0	0	7.21348	14.3117	STMN1
Microtubule-Based Transport (GO:0099111)	2025-01-16	0.137514	0.357715	0	0	7.21348	14.3117	DYNC1I2
Mitochondrion Transport Along Microtubule (GO:0047497)	2025-01-16	0.137514	0.357715	0	0	7.21348	14.3117	UBB
Regulation of Amyloid Fibril Formation (GO:1905906)	2025-01-16	0.137514	0.357715	0	0	7.21348	14.3117	PFDN5
Regulation of Cell Adhesion (GO:0030155)	3/142	0.143038	0.359764	0	0	2.34632	4.56276	TPM1;C2CD4B;STX4
DNA Replication (GO:0006260)	2/73	0.145257	0.359764	0	0	3.05603	5.89586	SSBP1;PTMS
Embryonic Organ Development (GO:0048568)	2/73	0.145257	0.359764	0	0	3.05603	5.89586	TEAD1;PBX1
Regulation of MAP Kinase Activity (GO:0043405)	2/73	0.145257	0.359764	0	0	3.05603	5.89586	UCHL1;GSTP1
Regulation of Dendrite Extension (GO:1903859)	2025-01-17	0.145455	0.359764	0	0	6.7623	13.0369	SYT1
Negative Regulation of Fibroblast Proliferation (GO:0048147)	2025-01-17	0.145455	0.359764	0	0	6.7623	13.0369	GSTP1
Regulation of Hematopoietic Progenitor Cell Differentiation (GO:1901532)	2025-01-17	0.145455	0.359764	0	0	6.7623	13.0369	PRKDC
TORC1 Signaling (GO:0038202)	2025-01-17	0.145455	0.359764	0	0	6.7623	13.0369	LAMTOR4
Regulation of Mitochondrial Membrane Permeability (GO:0046902)	2025-01-17	0.145455	0.359764	0	0	6.7623	13.0369	BAD
Amino Acid Catabolic Process (GO:0009063)	2025-01-17	0.145455	0.359764	0	0	6.7623	13.0369	ECHS1
Negative Regulation of Vascular Associated Smooth Muscle Cell Proliferation (GO:1904706)	2025-01-17	0.145455	0.359764	0	0	6.7623	13.0369	TPM1
Regulation of Secretion (GO:0051046)	2025-01-17	0.145455	0.359764	0	0	6.7623	13.0369	PTPRN
Regulation of Ubiquitin Protein Ligase Activity (GO:1904666)	2025-01-17	0.145455	0.359764	0	0	6.7623	13.0369	UBE2S
Regulation of Ventricular Cardiac Muscle Cell Membrane Repolarization (GO:0060307)	2025-01-17	0.145455	0.359764	0	0	6.7623	13.0369	ANK2
Columnar/Cuboidal Epithelial Cell Differentiation (GO:0002065)	2025-01-17	0.145455	0.359764	0	0	6.7623	13.0369	SOX4
Positive Regulation of Glial Cell Differentiation (GO:0045687)	2025-01-17	0.145455	0.359764	0	0	6.7623	13.0369	DICER1
Positive Regulation of Potassium Ion Transport (GO:0043268)	2025-01-17	0.145455	0.359764	0	0	6.7623	13.0369	ANK2
Positive Regulation of Smooth Muscle Cell Migration (GO:0014911)	2025-01-17	0.145455	0.359764	0	0	6.7623	13.0369	IGFBP5
Ionotropic Glutamate Receptor Signaling Pathway (GO:0035235)	2025-01-17	0.145455	0.359764	0	0	6.7623	13.0369	NRXN1
Maturation of 5.8S rRNA (GO:0000460)	2025-01-17	0.145455	0.359764	0	0	6.7623	13.0369	PRKDC
Protein Localization to Synapse (GO:0035418)	2025-01-17	0.145455	0.359764	0	0	6.7623	13.0369	NRXN1
Motile Cilium Assembly (GO:0044458)	2025-01-17	0.145455	0.359764	0	0	6.7623	13.0369	DYNLL1
Muscle Cell Development (GO:0055001)	2025-01-17	0.145455	0.359764	0	0	6.7623	13.0369	ANK2
Negative Regulation of Chemokine Production (GO:0032682)	2025-01-17	0.145455	0.359764	0	0	6.7623	13.0369	GSTP1
DNA Metabolic Process (GO:0006259)	5/302	0.146649	0.361974	0	0	1.83577	3.52415	PRKDC;MGMT;HMGB1;SSBP1;PTMS
Synapse Organization (GO:0050808)	3/144	0.147324	0.362146	0	0	2.3128	4.42929	PCDHB2;NRXN1;CNTN4
Regulation of ERK1 and ERK2 Cascade (GO:0070372)	4/223	0.150493	0.362146	0	0	1.98853	3.76597	GSTP1;NRXN1;HMGB1;YWHAZ
Import Into Nucleus (GO:0051170)	2/75	0.151627	0.362146	0	0	2.972	5.60618	RPAIN;HIKESHI
Regulation of Early Endosome to Late Endosome Transport (GO:2000641)	2025-01-18	0.153324	0.362146	0	0	6.36419	11.9341	MAP2K2
Negative Regulation of Translational Initiation (GO:0045947)	2025-01-18	0.153324	0.362146	0	0	6.36419	11.9341	EIF3E
Non-Proteinogenic Amino Acid Metabolic Process (GO:0170041)	2025-01-18	0.153324	0.362146	0	0	6.36419	11.9341	DDAH2
Branched-Chain Amino Acid Catabolic Process (GO:0009083)	2025-01-18	0.153324	0.362146	0	0	6.36419	11.9341	ECHS1
Nucleobase-Containing Small Molecule Metabolic Process (GO:0055086)	2025-01-18	0.153324	0.362146	0	0	6.36419	11.9341	NUDT14
Regulation of Telomere Maintenance via Telomere Lengthening (GO:1904356)	2025-01-18	0.153324	0.362146	0	0	6.36419	11.9341	HNRNPA2B1
Regulation of Vascular Endothelial Cell Proliferation (GO:1905562)	2025-01-18	0.153324	0.362146	0	0	6.36419	11.9341	HMGB1
Regulation of Viral Entry Into Host Cell (GO:0046596)	2025-01-18	0.153324	0.362146	0	0	6.36419	11.9341	HMGB1
Dendritic Cell Migration (GO:0036336)	2025-01-18	0.153324	0.362146	0	0	6.36419	11.9341	HMGB1
Synaptic Transmission	Cholinergic (GO:0007271)	2025-01-18	0.153324	0.362146	0	0	6.36419	11.9341
Positive Regulation of Ubiquitin-Protein Transferase Activity (GO:0051443)	2025-01-18	0.153324	0.362146	0	0	6.36419	11.9341	UBE2S
Linoleic Acid Metabolic Process (GO:0043651)	2025-01-18	0.153324	0.362146	0	0	6.36419	11.9341	GSTP1
Mesenchyme Development (GO:0060485)	2025-01-18	0.153324	0.362146	0	0	6.36419	11.9341	SOX4
Purine Ribonucleotide Catabolic Process (GO:0009154)	2025-01-18	0.153324	0.362146	0	0	6.36419	11.9341	HINT1
Mitochondrial Calcium Ion Transmembrane Transport (GO:0006851)	2025-01-18	0.153324	0.362146	0	0	6.36419	11.9341	SMDT1
Receptor Recycling (GO:0001881)	2025-01-18	0.153324	0.362146	0	0	6.36419	11.9341	PLEKHJ1
Regulation of Calcium Ion Transmembrane Transporter Activity (GO:1901019)	2025-01-18	0.153324	0.362146	0	0	6.36419	11.9341	ANK2
Antimicrobial Humoral Response (GO:0019730)	3/147	0.153832	0.362146	0	0	2.26427	4.23848	POMC;FAU;HMGN2
Positive Regulation of Metabolic Process (GO:0009893)	3/147	0.153832	0.362146	0	0	2.26427	4.23848	DYNC1H1;CHCHD2;DECR1
Negative Regulation of Supramolecular Fiber Organization (GO:1902904)	2/76	0.154832	0.362146	0	0	2.93169	5.46881	STMN1;PFDN5
Positive Regulation of Protein Secretion (GO:0050714)	2/76	0.154832	0.362146	0	0	2.93169	5.46881	BAD;SOX4
Regulation of Notch Signaling Pathway (GO:0008593)	2/76	0.154832	0.362146	0	0	2.93169	5.46881	DLK1;DLL3
Regulation of Cold-Induced Thermogenesis (GO:0120161)	3/148	0.156021	0.362146	0	0	2.24854	4.17726	DYNC1H1;NOVA1;DECR1
Nucleosome Organization (GO:0034728)	2/77	0.158051	0.362146	0	0	2.89245	5.3361	NASP;ATRX
Phosphate-Containing Compound Metabolic Process (GO:0006796)	3/150	0.160429	0.362146	0	0	2.21772	4.05823	NT5C;GPX4;NUDT14
DNA Catabolic Process (GO:0006308)	2025-01-19	0.16112	0.362146	0	0	6.01032	10.9725	DICER1
Regulation of Insulin-Like Growth Factor Receptor Signaling Pathway (GO:0043567)	2025-01-19	0.16112	0.362146	0	0	6.01032	10.9725	IGFBP5
Regulation of Lymphocyte Differentiation (GO:0045619)	2025-01-19	0.16112	0.362146	0	0	6.01032	10.9725	PRKDC
Negative Regulation of Stem Cell Population Maintenance (GO:1902455)	2025-01-19	0.16112	0.362146	0	0	6.01032	10.9725	ZNF706
Nuclear Migration (GO:0007097)	2025-01-19	0.16112	0.362146	0	0	6.01032	10.9725	DYNC1H1
Regulation of Smooth Muscle Cell Migration (GO:0014910)	2025-01-19	0.16112	0.362146	0	0	6.01032	10.9725	IGFBP5
Pore Complex Assembly (GO:0046931)	2025-01-19	0.16112	0.362146	0	0	6.01032	10.9725	BAD
Positive Regulation of Activated T Cell Proliferation (GO:0042104)	2025-01-19	0.16112	0.362146	0	0	6.01032	10.9725	HMGB1
Reticulophagy (GO:0061709)	2025-01-19	0.16112	0.362146	0	0	6.01032	10.9725	UFC1
Positive Regulation of Cation Transmembrane Transport (GO:1904064)	2025-01-19	0.16112	0.362146	0	0	6.01032	10.9725	ANK2
Signaling Receptor Ligand Precursor Processing (GO:0140448)	2025-01-19	0.16112	0.362146	0	0	6.01032	10.9725	SCG5
Positive Regulation of Glycolytic Process (GO:0045821)	2025-01-19	0.16112	0.362146	0	0	6.01032	10.9725	UCHL1
Heme Biosynthetic Process (GO:0006783)	2025-01-19	0.16112	0.362146	0	0	6.01032	10.9725	PGRMC1
Positive Regulation of Purine Nucleotide Catabolic Process (GO:0033123)	2025-01-19	0.16112	0.362146	0	0	6.01032	10.9725	UCHL1
Insulin Secretion (GO:0030073)	2025-01-19	0.16112	0.362146	0	0	6.01032	10.9725	PTPRN
mRNA Cis Splicing	via Spliceosome (GO:0045292)	2025-01-19	0.16112	0.362146	0	0	6.01032	10.9725
Protein Localization to Endoplasmic Reticulum (GO:0070972)	2025-01-19	0.16112	0.362146	0	0	6.01032	10.9725	BCAP29
Mitochondrial Calcium Ion Homeostasis (GO:0051560)	2025-01-19	0.16112	0.362146	0	0	6.01032	10.9725	SMDT1
Negative Regulation of Rho Protein Signal Transduction (GO:0035024)	2025-01-19	0.16112	0.362146	0	0	6.01032	10.9725	STMN1
Regulation of Behavior (GO:0050795)	2025-01-19	0.16112	0.362146	0	0	6.01032	10.9725	GNB3
Cilium Organization (GO:0044782)	4/230	0.162621	0.364163	0	0	1.92625	3.49872	FNBP1L;ATP6V1D;SSX2IP;CCDC28B
Regulation of Autophagy (GO:0010506)	4/230	0.162621	0.364163	0	0	1.92625	3.49872	UCHL1;BAD;HMGB1;ATP6V1D
RNA Catabolic Process (GO:0006401)	2/79	0.164526	0.36654	0	0	2.81704	5.08387	DICER1;NUDT16L1
Protein Import Into Nucleus (GO:0006606)	2/80	0.167781	0.36654	0	0	2.78078	4.96396	RPAIN;HIKESHI
Proteolysis Involved in Protein Catabolic Process (GO:0051603)	2/80	0.167781	0.36654	0	0	2.78078	4.96396	UBB;FAU
Negative Regulation of Phosphate Metabolic Process (GO:0045936)	2025-01-20	0.168845	0.36654	0	0	5.6937	10.1278	DYNLL1
Neuromuscular Process (GO:0050905)	2025-01-20	0.168845	0.36654	0	0	5.6937	10.1278	NRXN1
Atrioventricular Valve Morphogenesis (GO:0003181)	2025-01-20	0.168845	0.36654	0	0	5.6937	10.1278	SOX4
Cardiac Ventricle Development (GO:0003231)	2025-01-20	0.168845	0.36654	0	0	5.6937	10.1278	NACA
Regulation of Spindle Organization (GO:0090224)	2025-01-20	0.168845	0.36654	0	0	5.6937	10.1278	DYNC1H1
Regulation of Synaptic Transmission	GABAergic (GO:0032228)	2025-01-20	0.168845	0.36654	0	0	5.6937	10.1278
Transport Along Microtubule (GO:0010970)	2025-01-20	0.168845	0.36654	0	0	5.6937	10.1278	DYNC1I2
Positive Regulation of Monocyte Chemotaxis (GO:0090026)	2025-01-20	0.168845	0.36654	0	0	5.6937	10.1278	HMGB1
Heart Trabecula Morphogenesis (GO:0061384)	2025-01-20	0.168845	0.36654	0	0	5.6937	10.1278	NACA
Hippo Signaling (GO:0035329)	2025-01-20	0.168845	0.36654	0	0	5.6937	10.1278	TEAD1
Positive Regulation of Release of Cytochrome C From Mitochondria (GO:0090200)	2025-01-20	0.168845	0.36654	0	0	5.6937	10.1278	MLLT11
Hydrogen Peroxide Catabolic Process (GO:0042744)	2025-01-20	0.168845	0.36654	0	0	5.6937	10.1278	PRDX2
Lysosomal Lumen Acidification (GO:0007042)	2025-01-20	0.168845	0.36654	0	0	5.6937	10.1278	ATP6V1D
Regulation of Cardiac Conduction (GO:1903779)	2025-01-20	0.168845	0.36654	0	0	5.6937	10.1278	ANK2
Wound Healing (GO:0042060)	2/81	0.171047	0.369212	0	0	2.74544	4.84795	NACA;TPM1
Positive Regulation of Organelle Organization (GO:0010638)	2/81	0.171047	0.369212	0	0	2.74544	4.84795	MLLT11;BAD
Protein Modification by Small Protein Removal (GO:0070646)	2/81	0.171047	0.369212	0	0	2.74544	4.84795	HINT1;UCHL1
Regulation of Interleukin-1 Beta Production (GO:0032651)	2/82	0.174324	0.369212	0	0	2.71099	4.73566	STMP1;GSTP1
Response to Insulin (GO:0032868)	2/82	0.174324	0.369212	0	0	2.71099	4.73566	PRKDC;PIK3R1
Negative Regulation of Cilium Assembly (GO:1902018)	2025-01-21	0.1765	0.369212	0	0	5.40874	9.38112	ODF2L
COPII Vesicle Coating (GO:0048208)	2025-01-21	0.1765	0.369212	0	0	5.40874	9.38112	TRAPPC2L
Regulation of Fibroblast Growth Factor Receptor Signaling Pathway (GO:0040036)	2025-01-21	0.1765	0.369212	0	0	5.40874	9.38112	NRXN1
Regulation of Generation of Precursor Metabolites and Energy (GO:0043467)	2025-01-21	0.1765	0.369212	0	0	5.40874	9.38112	CHCHD2
RNA-templated DNA Biosynthetic Process (GO:0006278)	2025-01-21	0.1765	0.369212	0	0	5.40874	9.38112	HSP90AA1
Anaphase-Promoting Complex-Dependent Catabolic Process (GO:0031145)	2025-01-21	0.1765	0.369212	0	0	5.40874	9.38112	UBE2S
Regulation of Synaptic Vesicle Exocytosis (GO:2000300)	2025-01-21	0.1765	0.369212	0	0	5.40874	9.38112	SYT1
Porphyrin-Containing Compound Biosynthetic Process (GO:0006779)	2025-01-21	0.1765	0.369212	0	0	5.40874	9.38112	PGRMC1
Telomere Maintenance via Telomerase (GO:0007004)	2025-01-21	0.1765	0.369212	0	0	5.40874	9.38112	HSP90AA1
Establishment of Skin Barrier (GO:0061436)	2025-01-21	0.1765	0.369212	0	0	5.40874	9.38112	STMN1
Vesicle Targeting	Rough ER to cis-Golgi (GO:0048207)	2025-01-21	0.1765	0.369212	0	0	5.40874	9.38112
Growth Hormone Receptor Signaling Pathway (GO:0060396)	2025-01-21	0.1765	0.369212	0	0	5.40874	9.38112	PIK3R1
Inhibitory Synapse Assembly (GO:1904862)	2025-01-21	0.1765	0.369212	0	0	5.40874	9.38112	GABRB3
Innate Immune Response in Mucosa (GO:0002227)	2025-01-21	0.1765	0.369212	0	0	5.40874	9.38112	FAU
Positive Regulation of Vascular Associated Smooth Muscle Cell Proliferation (GO:1904707)	2025-01-21	0.1765	0.369212	0	0	5.40874	9.38112	IGFBP5
Regulation of Cardiac Muscle Cell Membrane Repolarization (GO:0099623)	2025-01-21	0.1765	0.369212	0	0	5.40874	9.38112	ANK2
Regulation of Cilium Assembly (GO:1902017)	2/83	0.177611	0.369321	0	0	2.67738	4.62695	CCDC88A;ODF2L
Negative Regulation of Protein Phosphorylation (GO:0001933)	2/83	0.177611	0.369321	0	0	2.67738	4.62695	PRKDC;GSTP1
Organophosphate Metabolic Process (GO:0019637)	2/83	0.177611	0.369321	0	0	2.67738	4.62695	GPX4;NUDT14
Chromatin Organization (GO:0006325)	5/323	0.177776	0.369321	0	0	1.71269	2.95822	COPRS;ZNHIT1;NASP;ATRX;HMGN2
Actin Filament Organization (GO:0007015)	3/158	0.178423	0.370029	0	0	2.10241	3.6237	MARCKSL1;TPM1;TAGLN3
Macromolecule Modification (GO:0043412)	2/84	0.180907	0.374318	0	0	2.6446	4.52166	PRKDC;UBE2S
ERK1 and ERK2 Cascade (GO:0070371)	2025-01-22	0.184084	0.374318	0	0	5.15092	8.71724	MAP2K2
Nitric Oxide Metabolic Process (GO:0046209)	2025-01-22	0.184084	0.374318	0	0	5.15092	8.71724	HSP90AA1
Regulation of Steroid Metabolic Process (GO:0019218)	2025-01-22	0.184084	0.374318	0	0	5.15092	8.71724	GNB3
Chaperone-Mediated Protein Complex Assembly (GO:0051131)	2025-01-22	0.184084	0.374318	0	0	5.15092	8.71724	HSP90AA1
Positive Regulation of Epithelial Cell Differentiation (GO:0030858)	2025-01-22	0.184084	0.374318	0	0	5.15092	8.71724	BAD
Positive Regulation of Nervous System Process (GO:0031646)	2025-01-22	0.184084	0.374318	0	0	5.15092	8.71724	DICER1
Positive Regulation of Synaptic Transmission	Glutamatergic (GO:0051968)	2025-01-22	0.184084	0.374318	0	0	5.15092	8.71724
Positive Regulation of Telomere Maintenance via Telomerase (GO:0032212)	2025-01-22	0.184084	0.374318	0	0	5.15092	8.71724	HSP90AA1
Post-Transcriptional Gene Silencing (GO:0016441)	2025-01-22	0.184084	0.374318	0	0	5.15092	8.71724	DICER1
Receptor Metabolic Process (GO:0043112)	2025-01-22	0.184084	0.374318	0	0	5.15092	8.71724	PLEKHJ1
Long-Chain Fatty Acid Metabolic Process (GO:0001676)	2/85	0.184213	0.374318	0	0	2.6126	4.41964	GPX4;GSTP1
Positive Regulation of Biosynthetic Process (GO:0009891)	2/87	0.19085	0.379736	0	0	2.55087	4.22492	HSP90AA1;DDAH2
Negative Regulation of Neuron Differentiation (GO:0045665)	2025-01-23	0.191598	0.379736	0	0	4.91654	8.12387	CNTN4
Negative Regulation of Peptidase Activity (GO:0010466)	2025-01-23	0.191598	0.379736	0	0	4.91654	8.12387	UBXN1
U2-type Prespliceosome Assembly (GO:1903241)	2025-01-23	0.191598	0.379736	0	0	4.91654	8.12387	SF3B5
Organelle Fission (GO:0048285)	2025-01-23	0.191598	0.379736	0	0	4.91654	8.12387	FIS1
Positive Regulation of Cell-Substrate Junction Organization (GO:0150117)	2025-01-23	0.191598	0.379736	0	0	4.91654	8.12387	PIK3R1
Skin Epidermis Development (GO:0098773)	2025-01-23	0.191598	0.379736	0	0	4.91654	8.12387	STMN1
Positive Regulation of Excitatory Postsynaptic Potential (GO:2000463)	2025-01-23	0.191598	0.379736	0	0	4.91654	8.12387	NRXN1
Positive Regulation of Lamellipodium Assembly (GO:0010592)	2025-01-23	0.191598	0.379736	0	0	4.91654	8.12387	PIK3R1
Gamma-Aminobutyric Acid Signaling Pathway (GO:0007214)	2025-01-23	0.191598	0.379736	0	0	4.91654	8.12387	GABRB3
Positive Regulation of Viral Life Cycle (GO:1903902)	2025-01-23	0.191598	0.379736	0	0	4.91654	8.12387	HMGB1
Prostanoid Metabolic Process (GO:0006692)	2025-01-23	0.191598	0.379736	0	0	4.91654	8.12387	GSTP1
Maturation of LSU-rRNA (GO:0000470)	2025-01-23	0.191598	0.379736	0	0	4.91654	8.12387	ZNHIT3
Protein Targeting to ER (GO:0045047)	2025-01-23	0.191598	0.379736	0	0	4.91654	8.12387	SRP14
Regulation of ERAD Pathway (GO:1904292)	2025-01-23	0.191598	0.379736	0	0	4.91654	8.12387	UBXN1
Regulation of Type II Interferon Production (GO:0032649)	2/88	0.194181	0.383595	0	0	2.52108	4.13196	UFC1;HMGB1
Positive Regulation of Protein Kinase Activity (GO:0045860)	2/88	0.194181	0.383595	0	0	2.52108	4.13196	CCDC88A;MAP2K2
Positive Regulation of Programmed Cell Death (GO:0043068)	4/248	0.195322	0.38378	0	0	1.78251	2.91103	MLLT11;BAD;HMGB1;SOX4
ATP Biosynthetic Process (GO:0006754)	2025-01-24	0.199044	0.38378	0	0	4.70254	7.59097	NUDT2
Negative Regulation of Double-Strand Break Repair via Homologous Recombination (GO:2000042)	2025-01-24	0.199044	0.38378	0	0	4.70254	7.59097	MAGEF1
Acute Inflammatory Response (GO:0002526)	2025-01-24	0.199044	0.38378	0	0	4.70254	7.59097	C2CD4B
Regulation of Myotube Differentiation (GO:0010830)	2025-01-24	0.199044	0.38378	0	0	4.70254	7.59097	NACA
Apoptotic Cell Clearance (GO:0043277)	2025-01-24	0.199044	0.38378	0	0	4.70254	7.59097	HMGB1
Regulation of Release of Sequestered Calcium Ion Into Cytosol by Sarcoplasmic Reticulum (GO:0010880)	2025-01-24	0.199044	0.38378	0	0	4.70254	7.59097	ANK2
Cellular Response to Acetylcholine (GO:1905145)	2025-01-24	0.199044	0.38378	0	0	4.70254	7.59097	LY6H
Positive Regulation of NLRP3 Inflammasome Complex Assembly (GO:1900227)	2025-01-24	0.199044	0.38378	0	0	4.70254	7.59097	STMP1
Secondary Alcohol Biosynthetic Process (GO:1902653)	2025-01-24	0.199044	0.38378	0	0	4.70254	7.59097	TM7SF2
Positive Regulation of Cell Communication (GO:0010647)	2025-01-24	0.199044	0.38378	0	0	4.70254	7.59097	SYT1
Positive Regulation of Epidermal Growth Factor Receptor Signaling Pathway (GO:0045742)	2025-01-24	0.199044	0.38378	0	0	4.70254	7.59097	CCDC88A
Ventricular Cardiac Muscle Tissue Development (GO:0003229)	2025-01-24	0.199044	0.38378	0	0	4.70254	7.59097	TPM1
Mitochondrial Cytochrome C Oxidase Assembly (GO:0033617)	2025-01-24	0.199044	0.38378	0	0	4.70254	7.59097	STMP1
Regulation of Cholesterol Metabolic Process (GO:0090181)	2025-01-24	0.199044	0.38378	0	0	4.70254	7.59097	GNB3
Chloride Transport (GO:0006821)	2/90	0.200865	0.385444	0	0	2.46354	3.95428	GABRB3;CLIC1
Establishment of Protein Localization to Organelle (GO:0072594)	2/90	0.200865	0.385444	0	0	2.46354	3.95428	RPAIN;HIKESHI
Mitochondrial Respiratory Chain Complex Assembly (GO:0033108)	2/90	0.200865	0.385444	0	0	2.46354	3.95428	STMP1;NDUFB2
Calcium-Mediated Signaling (GO:0019722)	2/91	0.204217	0.386881	0	0	2.43573	3.86934	POMC;ANK2
Phosphatidylinositol Biosynthetic Process (GO:0006661)	2/91	0.204217	0.386881	0	0	2.43573	3.86934	PIGP;PIK3R1
Proteasome-Mediated Ubiquitin-Dependent Protein Catabolic Process (GO:0043161)	5/340	0.204643	0.386881	0	0	1.62436	2.57704	PSMB7;UCHL1;UBXN1;UBE2S;PSMA7
Protein Metabolic Process (GO:0019538)	8/614	0.205688	0.386881	0	0	1.44089	2.27862	MRPL41;UCHL1;PRKDC;NACA;UBE2S;MSRB2;FAU;AURKAIP1
Negative Regulation of Interleukin-1 Beta Production (GO:0032691)	2025-01-25	0.206422	0.386881	0	0	4.50638	7.11031	GSTP1
Carboxylic Acid Catabolic Process (GO:0046395)	2025-01-25	0.206422	0.386881	0	0	4.50638	7.11031	ECHS1
Pigment Biosynthetic Process (GO:0046148)	2025-01-25	0.206422	0.386881	0	0	4.50638	7.11031	PGRMC1
Positive Regulation of D-glucose Import (GO:0046326)	2025-01-25	0.206422	0.386881	0	0	4.50638	7.11031	PIK3R1
Cholesterol Biosynthetic Process (GO:0006695)	2025-01-25	0.206422	0.386881	0	0	4.50638	7.11031	TM7SF2
Positive Regulation of Cilium Assembly (GO:0045724)	2025-01-25	0.206422	0.386881	0	0	4.50638	7.11031	CCDC88A
Stress Granule Assembly (GO:0034063)	2025-01-25	0.206422	0.386881	0	0	4.50638	7.11031	DYNC1H1
Positive Regulation of Inflammasome-Mediated Signaling Pathway (GO:0141087)	2025-01-25	0.206422	0.386881	0	0	4.50638	7.11031	STMP1
Vesicle Cytoskeletal Trafficking (GO:0099518)	2025-01-25	0.206422	0.386881	0	0	4.50638	7.11031	FNBP1L
Lamellipodium Assembly (GO:0030032)	2025-01-25	0.206422	0.386881	0	0	4.50638	7.11031	CCDC88A
Receptor Clustering (GO:0043113)	2025-01-25	0.206422	0.386881	0	0	4.50638	7.11031	NRXN1
Sensory Perception of Mechanical Stimulus (GO:0050954)	2/92	0.207575	0.387838	0	0	2.40855	3.78687	TIMM13;STX4
Positive Regulation of Cell Adhesion (GO:0045785)	2/92	0.207575	0.387838	0	0	2.40855	3.78687	TPM1;STX4
Cell-Cell Adhesion via Plasma-Membrane Adhesion Molecules (GO:0098742)	3/171	0.208744	0.388979	0	0	1.93844	3.03684	PCDHB2;NRXN1;CNTN4
Regulation of Epithelial Cell Proliferation (GO:0050678)	2/93	0.210939	0.388979	0	0	2.38196	3.70677	PRKDC;BAD
Regulation of Insulin Secretion (GO:0050796)	2/93	0.210939	0.388979	0	0	2.38196	3.70677	BAD;SOX4
Positive Regulation of DNA Repair (GO:0045739)	2/93	0.210939	0.388979	0	0	2.38196	3.70677	MGMT;HMGB1
Membrane Organization (GO:0061024)	3/173	0.21351	0.388979	0	0	1.91544	2.95757	CCDC88A;ANK2;FNBP1L
GPI Anchor Biosynthetic Process (GO:0006506)	2025-01-26	0.213732	0.388979	0	0	4.3259	6.67501	PIGP
GPI Anchor Metabolic Process (GO:0006505)	2025-01-26	0.213732	0.388979	0	0	4.3259	6.67501	PIGP
Negative Regulation of Protein Localization to Nucleus (GO:1900181)	2025-01-26	0.213732	0.388979	0	0	4.3259	6.67501	YWHAZ
Actin Filament Polymerization (GO:0030041)	2025-01-26	0.213732	0.388979	0	0	4.3259	6.67501	MSRB2
Peroxisome Organization (GO:0007031)	2025-01-26	0.213732	0.388979	0	0	4.3259	6.67501	FIS1
Positive Regulation of ERBB Signaling Pathway (GO:1901186)	2025-01-26	0.213732	0.388979	0	0	4.3259	6.67501	CCDC88A
tRNA Metabolic Process (GO:0006399)	2025-01-26	0.213732	0.388979	0	0	4.3259	6.67501	DICER1
Fat-Soluble Vitamin Metabolic Process (GO:0006775)	2025-01-26	0.213732	0.388979	0	0	4.3259	6.67501	RBP1
Protein Depolymerization (GO:0051261)	2025-01-26	0.213732	0.388979	0	0	4.3259	6.67501	STMN1
Microtubule Polymerization or Depolymerization (GO:0031109)	2025-01-26	0.213732	0.388979	0	0	4.3259	6.67501	STMN1
Regulation of Cardiac Muscle Cell Contraction (GO:0086004)	2025-01-26	0.213732	0.388979	0	0	4.3259	6.67501	ANK2
Regulation of Cell Size (GO:0008361)	2025-01-26	0.213732	0.388979	0	0	4.3259	6.67501	LAMTOR4
Cellular Response to Peptide Hormone Stimulus (GO:0071375)	2/94	0.214309	0.388979	0	0	2.35595	3.62895	PRKDC;PIK3R1
Positive Regulation of Double-Strand Break Repair (GO:2000781)	2/94	0.214309	0.388979	0	0	2.35595	3.62895	PRKDC;MGMT
Organelle Organization (GO:0006996)	6/437	0.215616	0.390609	0	0	1.51607	2.32604	FIS1;CHCHD2;SYT1;TPM1;STX4;FNBP1L
Response to Calcium Ion (GO:0051592)	2/95	0.217684	0.390609	0	0	2.3305	3.55334	SYT1;NRXN1
Positive Regulation of Immune Response (GO:0050778)	2/95	0.217684	0.390609	0	0	2.3305	3.55334	STX4;PSMA7
Regulation of MAPK Cascade (GO:0043408)	4/260	0.218166	0.390609	0	0	1.69792	2.58508	MAP2K2;GSTP1;HMGB1;YWHAZ
Regulation of Kinase Activity (GO:0043549)	2025-01-27	0.220975	0.390609	0	0	4.15931	6.27933	LMO4
Regulation of Lysosomal Lumen pH (GO:0035751)	2025-01-27	0.220975	0.390609	0	0	4.15931	6.27933	ATP6V1D
Alpha-Amino Acid Metabolic Process (GO:1901605)	2025-01-27	0.220975	0.390609	0	0	4.15931	6.27933	DDAH2
Regulation of Myelination (GO:0031641)	2025-01-27	0.220975	0.390609	0	0	4.15931	6.27933	DICER1
Nuclear-Transcribed mRNA Catabolic Process	Nonsense-Mediated Decay (GO:0000184)	2025-01-27	0.220975	0.390609	0	0	4.15931	6.27933
Regulation of Proteolysis Involved in Protein Catabolic Process (GO:1903050)	2025-01-27	0.220975	0.390609	0	0	4.15931	6.27933	UBB
Peptide Hormone Secretion (GO:0030072)	2025-01-27	0.220975	0.390609	0	0	4.15931	6.27933	PTPRN
Respiratory Chain Complex IV Assembly (GO:0008535)	2025-01-27	0.220975	0.390609	0	0	4.15931	6.27933	STMP1
Positive Regulation of DNA Binding (GO:0043388)	2025-01-27	0.220975	0.390609	0	0	4.15931	6.27933	HMGB1
Cilium-Dependent Cell Motility (GO:0060285)	2025-01-27	0.220975	0.390609	0	0	4.15931	6.27933	EFHC1
Positive Regulation of Erythrocyte Differentiation (GO:0045648)	2025-01-27	0.220975	0.390609	0	0	4.15931	6.27933	PRKDC
Regulation of Cation Channel Activity (GO:2001257)	2025-01-27	0.220975	0.390609	0	0	4.15931	6.27933	ANK2
Sensory Perception of Sound (GO:0007605)	2/96	0.221063	0.390609	0	0	2.30559	3.47984	TIMM13;STX4
Regulation of mRNA Splicing	via Spliceosome (GO:0048024)	2/97	0.224447	0.390609	0	0	2.2812	3.40838
Regulation of TORC1 Signaling (GO:1903432)	2/97	0.224447	0.390609	0	0	2.2812	3.40838	LAMTOR4;YWHAZ
Regulation of Glucose Metabolic Process (GO:0010906)	2025-01-28	0.228152	0.390609	0	0	4.00506	5.91845	GNB3
Regulation of Insulin Secretion Involved in Cellular Response to Glucose Stimulus (GO:0061178)	2025-01-28	0.228152	0.390609	0	0	4.00506	5.91845	STX4
Negative Regulation of Protein Polymerization (GO:0032272)	2025-01-28	0.228152	0.390609	0	0	4.00506	5.91845	STMN1
Regulation of Microtubule Depolymerization (GO:0031114)	2025-01-28	0.228152	0.390609	0	0	4.00506	5.91845	KIF21A
Regulation of Monocyte Chemotaxis (GO:0090025)	2025-01-28	0.228152	0.390609	0	0	4.00506	5.91845	HMGB1
Negative Regulation of Type II Interferon Production (GO:0032689)	2025-01-28	0.228152	0.390609	0	0	4.00506	5.91845	HMGB1
Regulation of Protein Modification by Small Protein Conjugation or Removal (GO:1903320)	2025-01-28	0.228152	0.390609	0	0	4.00506	5.91845	HSP90AA1
Regulation of Striated Muscle Contraction (GO:0006942)	2025-01-28	0.228152	0.390609	0	0	4.00506	5.91845	C12ORF57
Regulation of Toll-Like Receptor 4 Signaling Pathway (GO:0034143)	2025-01-28	0.228152	0.390609	0	0	4.00506	5.91845	PIK3R1
Cellular Response to Hexose Stimulus (GO:0071331)	2025-01-28	0.228152	0.390609	0	0	4.00506	5.91845	SOX4
Positive Regulation of ATP Metabolic Process (GO:1903580)	2025-01-28	0.228152	0.390609	0	0	4.00506	5.91845	UCHL1
Sterol Biosynthetic Process (GO:0016126)	2025-01-28	0.228152	0.390609	0	0	4.00506	5.91845	TM7SF2
Telomere Maintenance via Telomere Lengthening (GO:0010833)	2025-01-28	0.228152	0.390609	0	0	4.00506	5.91845	HSP90AA1
Ventricular Septum Morphogenesis (GO:0060412)	2025-01-28	0.228152	0.390609	0	0	4.00506	5.91845	SOX4
Hydrogen Peroxide Metabolic Process (GO:0042743)	2025-01-28	0.228152	0.390609	0	0	4.00506	5.91845	PRDX2
Positive Regulation of Response to Endoplasmic Reticulum Stress (GO:1905898)	2025-01-28	0.228152	0.390609	0	0	4.00506	5.91845	PIK3R1
Primary Neural Tube Formation (GO:0014020)	2025-01-28	0.228152	0.390609	0	0	4.00506	5.91845	LMO4
Long-Term Synaptic Potentiation (GO:0060291)	2025-01-28	0.228152	0.390609	0	0	4.00506	5.91845	STX4
Mucosal Immune Response (GO:0002385)	2025-01-28	0.228152	0.390609	0	0	4.00506	5.91845	FAU
Regulation of Calcium Ion Transmembrane Transport (GO:1903169)	2025-01-28	0.228152	0.390609	0	0	4.00506	5.91845	ANK2
Regulation of Cardiac Muscle Cell Action Potential (GO:0098901)	2025-01-28	0.228152	0.390609	0	0	4.00506	5.91845	ANK2
Positive Regulation of Autophagy (GO:0010508)	2/99	0.231226	0.394753	0	0	2.23394	3.27129	BAD;HMGB1
Positive Regulation of Cold-Induced Thermogenesis (GO:0120162)	2/99	0.231226	0.394753	0	0	2.23394	3.27129	DYNC1H1;DECR1
Negative Regulation of Interleukin-1 Production (GO:0032692)	2025-01-29	0.235263	0.396595	0	0	3.86183	5.58827	GSTP1
Regulation of Plasma Membrane Bounded Cell Projection Organization (GO:0120035)	2025-01-29	0.235263	0.396595	0	0	3.86183	5.58827	CCDC88A
Organelle Fusion (GO:0048284)	2025-01-29	0.235263	0.396595	0	0	3.86183	5.58827	STX4
Regulation of Supramolecular Fiber Organization (GO:1902903)	2025-01-29	0.235263	0.396595	0	0	3.86183	5.58827	KIF21A
Positive Regulation of Defense Response to Virus by Host (GO:0002230)	2025-01-29	0.235263	0.396595	0	0	3.86183	5.58827	HSP90AA1
Tube Closure (GO:0060606)	2025-01-29	0.235263	0.396595	0	0	3.86183	5.58827	LMO4
Positive Regulation of Protein Import Into Nucleus (GO:0042307)	2025-01-29	0.235263	0.396595	0	0	3.86183	5.58827	PIK3R1
Protein Localization to Cell Junction (GO:1902414)	2025-01-29	0.235263	0.396595	0	0	3.86183	5.58827	NRXN1
Regulation of Calcium Ion-Dependent Exocytosis (GO:0017158)	2025-01-29	0.235263	0.396595	0	0	3.86183	5.58827	SYT1
Positive Regulation of Catabolic Process (GO:0009896)	3/183	0.237667	0.398053	0	0	1.8081	2.59804	HSP90AA1;BAD;HMGB1
Cell Junction Assembly (GO:0034329)	2/101	0.238018	0.398053	0	0	2.18859	3.14152	PCDHB2;NRXN1
Cytoplasmic Translation (GO:0002181)	2/101	0.238018	0.398053	0	0	2.18859	3.14152	EEF1D;FAU
Regulation of Gene Expression (GO:0010468)	13/1127	0.238897	0.398053	0	0	1.27629	1.82729	SF3B5;MAP2K2;NRXN1;ATRX;ANK2;CNPY2;DICER1;HINT1;ZNHIT1;ZNHIT3;GNB3;PFDN5;SOX4
Negative Regulation of Translation (GO:0017148)	2/102	0.241419	0.398053	0	0	2.16659	3.07921	IGFBP5;EIF3E
GPI Anchored Protein Biosynthesis (GO:0180046)	2025-01-30	0.242309	0.398053	0	0	3.72847	5.28527	PIGP
Negative Regulation of Mitotic Cell Cycle (GO:0045930)	2025-01-30	0.242309	0.398053	0	0	3.72847	5.28527	AURKAIP1
Negative Regulation of Response to Endoplasmic Reticulum Stress (GO:1903573)	2025-01-30	0.242309	0.398053	0	0	3.72847	5.28527	UBXN1
Regulation of Muscle Contraction (GO:0006937)	2025-01-30	0.242309	0.398053	0	0	3.72847	5.28527	TPM1
Neural Tube Closure (GO:0001843)	2025-01-30	0.242309	0.398053	0	0	3.72847	5.28527	LMO4
Cardiac Muscle Tissue Morphogenesis (GO:0055008)	2025-01-30	0.242309	0.398053	0	0	3.72847	5.28527	TPM1
Peptide Hormone Processing (GO:0016486)	2025-01-30	0.242309	0.398053	0	0	3.72847	5.28527	SCG5
Cellular Response to Acid Chemical (GO:0071229)	2025-01-30	0.242309	0.398053	0	0	3.72847	5.28527	LAMTOR4
Positive Regulation of Cation Channel Activity (GO:2001259)	2025-01-30	0.242309	0.398053	0	0	3.72847	5.28527	ANK2
Positive Regulation of Interleukin-10 Production (GO:0032733)	2025-01-30	0.242309	0.398053	0	0	3.72847	5.28527	HMGB1
Vesicle Coating (GO:0006901)	2025-01-30	0.242309	0.398053	0	0	3.72847	5.28527	TRAPPC2L
Lamellipodium Organization (GO:0097581)	2025-01-30	0.242309	0.398053	0	0	3.72847	5.28527	CCDC88A
Prostaglandin Metabolic Process (GO:0006693)	2025-01-30	0.242309	0.398053	0	0	3.72847	5.28527	GSTP1
Ubiquitin-Dependent Protein Catabolic Process (GO:0006511)	6/455	0.242394	0.398053	0	0	1.45394	2.06052	PSMB7;UCHL1;UBXN1;UBE2S;MAGEF1;PSMA7
Negative Regulation of Gene Expression (GO:0010629)	5/364	0.24466	0.401229	0	0	1.5139	2.1314	IGFBP5;NRXN1;CNPY2;DICER1;NUDT16L1
Regulation of Immunoglobulin Production (GO:0002637)	2025-01-31	0.24929	0.403341	0	0	3.60401	5.00647	STX4
Nucleoside Phosphate Metabolic Process (GO:0006753)	2025-01-31	0.24929	0.403341	0	0	3.60401	5.00647	NUDT14
Regulation of Spindle Assembly (GO:0090169)	2025-01-31	0.24929	0.403341	0	0	3.60401	5.00647	DYNC1H1
Positive Regulation of D-glucose Transmembrane Transport (GO:0010828)	2025-01-31	0.24929	0.403341	0	0	3.60401	5.00647	PIK3R1
Positive Regulation of Lamellipodium Organization (GO:1902745)	2025-01-31	0.24929	0.403341	0	0	3.60401	5.00647	PIK3R1
Vacuolar Acidification (GO:0007035)	2025-01-31	0.24929	0.403341	0	0	3.60401	5.00647	ATP6V1D
Positive Regulation of Signaling (GO:0023056)	2025-01-31	0.24929	0.403341	0	0	3.60401	5.00647	SYT1
Intracellular pH Reduction (GO:0051452)	2025-01-31	0.24929	0.403341	0	0	3.60401	5.00647	ATP6V1D
Modulation of Excitatory Postsynaptic Potential (GO:0098815)	2025-01-31	0.24929	0.403341	0	0	3.60401	5.00647	NRXN1
Natural Killer Cell Mediated Immunity (GO:0002228)	2025-01-31	0.24929	0.403341	0	0	3.60401	5.00647	PIK3R1
Calcium Ion Homeostasis (GO:0055074)	2/105	0.251631	0.406042	0	0	2.10317	2.90193	ZNHIT1;ANK2
Positive Regulation of Protein-Containing Complex Assembly (GO:0031334)	2/105	0.251631	0.406042	0	0	2.10317	2.90193	HSP90AA1;STMP1
Protein Ubiquitination (GO:0016567)	5/369	0.253253	0.406362	0	0	1.49273	2.05006	UBB;UBE2S;MAGEF1;ASB4;FAU
Regulation of Macroautophagy (GO:0016241)	2/106	0.255039	0.406362	0	0	2.08284	2.84587	UCHL1;ATP6V1D
DNA Damage Response	Signal Transduction by P53 Class Mediator (GO:0030330)	1/32	0.256207	0.406362	0	0	3.48757	4.74927
Regulation of Extrinsic Apoptotic Signaling Pathway via Death Domain Receptors (GO:1902041)	1/32	0.256207	0.406362	0	0	3.48757	4.74927	STX4
Regulation of Lamellipodium Assembly (GO:0010591)	1/32	0.256207	0.406362	0	0	3.48757	4.74927	PIK3R1
Negative Regulation of Proteasomal Ubiquitin-Dependent Protein Catabolic Process (GO:0032435)	1/32	0.256207	0.406362	0	0	3.48757	4.74927	UBXN1
Apoptotic Mitochondrial Changes (GO:0008637)	1/32	0.256207	0.406362	0	0	3.48757	4.74927	BAD
Regulation of Regulated Secretory Pathway (GO:1903305)	1/32	0.256207	0.406362	0	0	3.48757	4.74927	SYT1
Response to Amino Acid (GO:0043200)	1/32	0.256207	0.406362	0	0	3.48757	4.74927	LAMTOR4
Positive Regulation of Locomotion (GO:0040017)	1/32	0.256207	0.406362	0	0	3.48757	4.74927	STX4
Purine Ribonucleoside Triphosphate Metabolic Process (GO:0009205)	1/32	0.256207	0.406362	0	0	3.48757	4.74927	BAD
Mitochondrial Membrane Organization (GO:0007006)	1/32	0.256207	0.406362	0	0	3.48757	4.74927	BAD
Natural Killer Cell Mediated Cytotoxicity (GO:0042267)	1/32	0.256207	0.406362	0	0	3.48757	4.74927	PIK3R1
Protein Localization (GO:0008104)	5/371	0.256712	0.406629	0	0	1.48442	2.01851	RIC3;SCG5;ANK2;STX4;YWHAZ
Regulation of RNA Biosynthetic Process (GO:2001141)	6/465	0.257685	0.40724	0	0	1.42153	1.92762	HINT1;ZNHIT1;ZNHIT3;ATRX;PFDN5;SOX4
Proteasomal Protein Catabolic Process (GO:0010498)	5/372	0.258445	0.40724	0	0	1.48029	2.00294	PSMB7;UCHL1;UBXN1;UBE2S;PSMA7
Positive Regulation of Cell Growth (GO:0030307)	2/107	0.258447	0.40724	0	0	2.0629	2.79124	SYT1;TEAD1
Protein Catabolic Process (GO:0030163)	2/107	0.258447	0.40724	0	0	2.0629	2.79124	UCHL1;HSP90AA1
Cellular Response to Insulin Stimulus (GO:0032869)	2/108	0.261856	0.409168	0	0	2.04333	2.73799	PRKDC;PIK3R1
Positive Regulation of Translation (GO:0045727)	2/108	0.261856	0.409168	0	0	2.04333	2.73799	PRKDC;EIF3E
Regulation of Small Molecule Metabolic Process (GO:0062012)	1/33	0.263061	0.409168	0	0	3.37842	4.51143	GNB3
Cortical Cytoskeleton Organization (GO:0030865)	1/33	0.263061	0.409168	0	0	3.37842	4.51143	KIF21A
Positive Regulation of Cell Development (GO:0010720)	1/33	0.263061	0.409168	0	0	3.37842	4.51143	BAD
Positive Regulation of Interleukin-12 Production (GO:0032735)	1/33	0.263061	0.409168	0	0	3.37842	4.51143	HMGB1
Ventricular Cardiac Muscle Tissue Morphogenesis (GO:0055010)	1/33	0.263061	0.409168	0	0	3.37842	4.51143	TPM1
Heme Metabolic Process (GO:0042168)	1/33	0.263061	0.409168	0	0	3.37842	4.51143	PGRMC1
Regulation of Activated T Cell Proliferation (GO:0046006)	1/33	0.263061	0.409168	0	0	3.37842	4.51143	HMGB1
Negative Regulation of JNK Cascade (GO:0046329)	1/33	0.263061	0.409168	0	0	3.37842	4.51143	GSTP1
Negative Regulation of Microtubule Polymerization or Depolymerization (GO:0031111)	1/34	0.269852	0.415979	0	0	3.27587	4.29101	STMN1
Cardiac Muscle Contraction (GO:0060048)	1/34	0.269852	0.415979	0	0	3.27587	4.29101	TPM1
Sarcomere Organization (GO:0045214)	1/34	0.269852	0.415979	0	0	3.27587	4.29101	TPM1
Positive Regulation of Carbohydrate Metabolic Process (GO:0045913)	1/34	0.269852	0.415979	0	0	3.27587	4.29101	UCHL1
Regulation of JUN Kinase Activity (GO:0043506)	1/34	0.269852	0.415979	0	0	3.27587	4.29101	GSTP1
Regulation of Cardiac Muscle Contraction (GO:0055117)	1/34	0.269852	0.415979	0	0	3.27587	4.29101	ANK2
Negative Regulation of Blood Vessel Endothelial Cell Migration (GO:0043537)	1/34	0.269852	0.415979	0	0	3.27587	4.29101	HMGB1
Cellular Response to Metal Ion (GO:0071248)	2/112	0.275493	0.420975	0	0	1.96863	2.53795	SYT1;NRXN1
Endoplasmic Reticulum to Golgi Vesicle-Mediated Transport (GO:0006888)	2/112	0.275493	0.420975	0	0	1.96863	2.53795	TRAPPC2L;BCAP29
Negative Regulation of Cytoplasmic Pattern Recognition Receptor Signaling Pathway (GO:0039532)	1/35	0.276581	0.420975	0	0	3.17936	4.08629	PRKDC
NADH Dehydrogenase Complex Assembly (GO:0010257)	1/35	0.276581	0.420975	0	0	3.17936	4.08629	NDUFB2
Acetylcholine Receptor Signaling Pathway (GO:0095500)	1/35	0.276581	0.420975	0	0	3.17936	4.08629	LY6H
Substrate Adhesion-Dependent Cell Spreading (GO:0034446)	1/35	0.276581	0.420975	0	0	3.17936	4.08629	PIK3R1
Positive Regulation of Mononuclear Cell Migration (GO:0071677)	1/35	0.276581	0.420975	0	0	3.17936	4.08629	HMGB1
Positive Regulation of Synapse Assembly (GO:0051965)	1/35	0.276581	0.420975	0	0	3.17936	4.08629	NRXN1
Protein Localization to Lysosome (GO:0061462)	1/35	0.276581	0.420975	0	0	3.17936	4.08629	LAMTOR4
Mitochondrial Respiratory Chain Complex I Assembly (GO:0032981)	1/35	0.276581	0.420975	0	0	3.17936	4.08629	NDUFB2
Cellular Response to Oxygen-Containing Compound (GO:1901701)	5/384	0.279459	0.424821	0	0	1.43254	1.82634	IGFBP5;GSTP1;TPM1;AKAP9;HMGB1
Regulation of Translation (GO:0006417)	3/201	0.282175	0.425754	0	0	1.64222	2.07779	IGFBP5;PRKDC;EIF3E
T Cell Activation (GO:0042110)	2/114	0.282307	0.425754	0	0	1.93328	2.44513	PIK3R1;SOX4
Peptidyl-Threonine Phosphorylation (GO:0018107)	1/36	0.283248	0.425754	0	0	3.08837	3.89577	PRKDC
Regulatory ncRNA Processing (GO:0070918)	1/36	0.283248	0.425754	0	0	3.08837	3.89577	DICER1
Positive Regulation of RNA Splicing (GO:0033120)	1/36	0.283248	0.425754	0	0	3.08837	3.89577	PIK3R1
Cytoplasmic Translational Initiation (GO:0002183)	1/36	0.283248	0.425754	0	0	3.08837	3.89577	EIF3E
Regulation of D-glucose Import (GO:0046324)	1/36	0.283248	0.425754	0	0	3.08837	3.89577	PIK3R1
Regulation of Blood Circulation (GO:1903522)	1/36	0.283248	0.425754	0	0	3.08837	3.89577	TPM1
Negative Regulation of Cell Cycle Process (GO:0010948)	1/36	0.283248	0.425754	0	0	3.08837	3.89577	AURKAIP1
Negative Regulation of Macromolecule Biosynthetic Process (GO:0010558)	3/202	0.284674	0.427364	0	0	1.63389	2.05284	NRXN1;CNPY2;DICER1
Negative Regulation of Endothelial Cell Migration (GO:0010596)	1/37	0.289854	0.429268	0	0	3.00243	3.71814	HMGB1
Regulation of mRNA Processing (GO:0050684)	1/37	0.289854	0.429268	0	0	3.00243	3.71814	SRSF3
Nucleobase-Containing Compound Metabolic Process (GO:0006139)	1/37	0.289854	0.429268	0	0	3.00243	3.71814	NUDT2
Phosphatidylinositol Phosphate Biosynthetic Process (GO:0046854)	1/37	0.289854	0.429268	0	0	3.00243	3.71814	PIK3R1
Regulatory ncRNA-mediated Gene Silencing (GO:0031047)	1/37	0.289854	0.429268	0	0	3.00243	3.71814	DICER1
Positive Regulation of Interferon-Beta Production (GO:0032728)	1/37	0.289854	0.429268	0	0	3.00243	3.71814	HSP90AA1
Positive Regulation of Myeloid Cell Differentiation (GO:0045639)	1/37	0.289854	0.429268	0	0	3.00243	3.71814	PRKDC
Intrinsic Apoptotic Signaling Pathway by P53 Class Mediator (GO:0072332)	1/37	0.289854	0.429268	0	0	3.00243	3.71814	HINT1
Protein N-linked Glycosylation via Asparagine (GO:0018279)	1/37	0.289854	0.429268	0	0	3.00243	3.71814	NUDT14
Muscle Cell Differentiation (GO:0042692)	1/37	0.289854	0.429268	0	0	3.00243	3.71814	ZNHIT1
Regulation of Cellular Component Biogenesis (GO:0044087)	1/37	0.289854	0.429268	0	0	3.00243	3.71814	HSP90AA1
Cell Surface Receptor Protein Tyrosine Kinase Signaling Pathway (GO:0007169)	4/296	0.290264	0.429348	0	0	1.48584	1.83794	FIBP;CHURC1;STMN1;PIK3R1
Positive Regulation of Epithelial Cell Proliferation (GO:0050679)	2/118	0.295919	0.43207	0	0	1.86624	2.27246	BAD;PTPRN
Regulation of Defense Response to Virus by Host (GO:0050691)	1/38	0.296399	0.43207	0	0	2.92113	3.55224	HSP90AA1
COPII-coated Vesicle Budding (GO:0090114)	1/38	0.296399	0.43207	0	0	2.92113	3.55224	TRAPPC2L
Regulation of Erythrocyte Differentiation (GO:0045646)	1/38	0.296399	0.43207	0	0	2.92113	3.55224	PRKDC
Regulation of Microtubule Cytoskeleton Organization (GO:0070507)	1/38	0.296399	0.43207	0	0	2.92113	3.55224	STMN1
Regulation of Potassium Ion Transport (GO:0043266)	1/38	0.296399	0.43207	0	0	2.92113	3.55224	ANK2
Regulation of Synapse Organization (GO:0050807)	1/38	0.296399	0.43207	0	0	2.92113	3.55224	YWHAZ
Positive Regulation of Immunoglobulin Production (GO:0002639)	1/38	0.296399	0.43207	0	0	2.92113	3.55224	STX4
Ventricular Septum Development (GO:0003281)	1/38	0.296399	0.43207	0	0	2.92113	3.55224	SOX4
Glutathione Metabolic Process (GO:0006749)	1/38	0.296399	0.43207	0	0	2.92113	3.55224	GSTP1
Inner Mitochondrial Membrane Organization (GO:0007007)	1/38	0.296399	0.43207	0	0	2.92113	3.55224	TIMM13
Protein K11-linked Ubiquitination (GO:0070979)	1/38	0.296399	0.43207	0	0	2.92113	3.55224	UBE2S
Positive Regulation of Cell Cycle Process (GO:0090068)	2/119	0.299317	0.435797	0	0	1.85019	2.2318	DYNC1H1;ATRX
Axonal Transport (GO:0098930)	1/39	0.302885	0.437823	0	0	2.84412	3.39702	DYNC1H1
Phosphatidylinositol 3-Kinase/Protein Kinase B Signal Transduction (GO:0043491)	1/39	0.302885	0.437823	0	0	2.84412	3.39702	PIK3R1
Positive Regulation of Lymphocyte Differentiation (GO:0045621)	1/39	0.302885	0.437823	0	0	2.84412	3.39702	PRKDC
Fatty Acid Transport (GO:0015908)	1/39	0.302885	0.437823	0	0	2.84412	3.39702	RBP1
Positive Regulation of Transferase Activity (GO:0051347)	1/39	0.302885	0.437823	0	0	2.84412	3.39702	LMO4
Negative Regulation of G Protein-Coupled Receptor Signaling Pathway (GO:0045744)	1/39	0.302885	0.437823	0	0	2.84412	3.39702	STMN1
Cellular Response to Amino Acid Stimulus (GO:0071230)	1/40	0.309311	0.445244	0	0	2.77105	3.25158	LAMTOR4
Constitutive Heterochromatin Formation (GO:0140719)	1/40	0.309311	0.445244	0	0	2.77105	3.25158	ATRX
Regulation of DNA Binding (GO:0051101)	1/40	0.309311	0.445244	0	0	2.77105	3.25158	HMGB1
Negative Regulation of DNA-binding Transcription Factor Activity (GO:0043433)	2/122	0.309494	0.445244	0	0	1.80366	2.11536	COMMD6;PBX1
Cellular Response to Molecule of Bacterial Origin (GO:0071219)	2/123	0.31288	0.447736	0	0	1.78867	2.07831	GSTP1;HMGB1
Negative Regulation of Kinase Activity (GO:0033673)	1/41	0.315678	0.447736	0	0	2.70164	3.11508	GSTP1
Regulation of Mitotic Spindle Organization (GO:0060236)	1/41	0.315678	0.447736	0	0	2.70164	3.11508	DYNC1H1
Regulation of Monoatomic Ion Transmembrane Transporter Activity (GO:0032412)	1/41	0.315678	0.447736	0	0	2.70164	3.11508	ANK2
Regulation of Neurotransmitter Secretion (GO:0046928)	1/41	0.315678	0.447736	0	0	2.70164	3.11508	SYT1
Regulation of Protein Import Into Nucleus (GO:0042306)	1/41	0.315678	0.447736	0	0	2.70164	3.11508	PIK3R1
Organelle Transport Along Microtubule (GO:0072384)	1/41	0.315678	0.447736	0	0	2.70164	3.11508	UBB
Positive Regulation of DNA Biosynthetic Process (GO:2000573)	1/41	0.315678	0.447736	0	0	2.70164	3.11508	HSP90AA1
Positive Regulation of Immune System Process (GO:0002684)	1/41	0.315678	0.447736	0	0	2.70164	3.11508	PSMA7
Positive Regulation of Myoblast Differentiation (GO:0045663)	1/41	0.315678	0.447736	0	0	2.70164	3.11508	SOX4
Visual System Development (GO:0150063)	1/41	0.315678	0.447736	0	0	2.70164	3.11508	PBX1
Heart Contraction (GO:0060047)	1/41	0.315678	0.447736	0	0	2.70164	3.11508	TPM1
Cellular Response to Lipopolysaccharide (GO:0071222)	2/125	0.319642	0.45243	0	0	1.7594	2.0067	GSTP1;HMGB1
Regulation of Glycolytic Process (GO:0006110)	1/42	0.321986	0.45243	0	0	2.63561	2.9868	UCHL1
Notch Signaling Pathway (GO:0007219)	1/42	0.321986	0.45243	0	0	2.63561	2.9868	DLL3
Heterophilic Cell-Cell Adhesion via Plasma Membrane Cell Adhesion Molecules (GO:0007157)	1/42	0.321986	0.45243	0	0	2.63561	2.9868	NRXN1
Lysosome Localization (GO:0032418)	1/42	0.321986	0.45243	0	0	2.63561	2.9868	S100A13
Regulation of NLRP3 Inflammasome Complex Assembly (GO:1900225)	1/42	0.321986	0.45243	0	0	2.63561	2.9868	STMP1
Negative Regulation of DNA Recombination (GO:0045910)	1/42	0.321986	0.45243	0	0	2.63561	2.9868	MAGEF1
Regulation of Cellular Component Size (GO:0032535)	1/42	0.321986	0.45243	0	0	2.63561	2.9868	LAMTOR4
Regulation of Cell Motility (GO:2000145)	2/126	0.323017	0.45335	0	0	1.74513	1.97208	LMO4;TMSB10
Positive Regulation of Apoptotic Process (GO:0043065)	4/313	0.325453	0.454859	0	0	1.40288	1.57478	MLLT11;BAD;HMGB1;SOX4
Protein Localization to Nucleus (GO:0034504)	2/127	0.326387	0.454859	0	0	1.73108	1.93824	RPAIN;HIKESHI
Negative Regulation of MAPK Cascade (GO:0043409)	2/127	0.326387	0.454859	0	0	1.73108	1.93824	UCHL1;GSTP1
DNA Recombination (GO:0006310)	1/43	0.328237	0.454859	0	0	2.57273	2.86607	HMGB1
Negative Regulation of Organelle Assembly (GO:1902116)	1/43	0.328237	0.454859	0	0	2.57273	2.86607	ODF2L
Negative Regulation of Ubiquitin-Dependent Protein Catabolic Process (GO:2000059)	1/43	0.328237	0.454859	0	0	2.57273	2.86607	UBXN1
Cellular Response to Glucose Starvation (GO:0042149)	1/43	0.328237	0.454859	0	0	2.57273	2.86607	YWHAZ
Synaptic Vesicle Exocytosis (GO:0016079)	1/43	0.328237	0.454859	0	0	2.57273	2.86607	SYT1
Positive Regulation of Monoatomic Ion Transport (GO:0043270)	1/43	0.328237	0.454859	0	0	2.57273	2.86607	ANK2
Positive Regulation of Production of Molecular Mediator of Immune Response (GO:0002702)	1/43	0.328237	0.454859	0	0	2.57273	2.86607	STX4
Import Into the Mitochondrion (GO:0170036)	1/43	0.328237	0.454859	0	0	2.57273	2.86607	SMDT1
RNA Biosynthetic Process (GO:0032774)	2/128	0.329754	0.456437	0	0	1.71725	1.90513	NOVA1;PTMA
Protein Modification by Small Protein Conjugation (GO:0032446)	4/316	0.3317	0.458182	0	0	1.38917	1.53299	UBB;MAGEF1;UFC1;FAU
Regulation of Protein Catabolic Process (GO:0042176)	2/129	0.333116	0.458182	0	0	1.70364	1.87276	HSP90AA1;UBB
DNA-templated DNA Replication Maintenance of Fidelity (GO:0045005)	1/44	0.334431	0.458182	0	0	2.51277	2.7523	ATRX
Negative Regulation of Protein Modification Process (GO:0031400)	1/44	0.334431	0.458182	0	0	2.51277	2.7523	PRKDC
Peptidyl-Threonine Modification (GO:0018210)	1/44	0.334431	0.458182	0	0	2.51277	2.7523	PRKDC
Regulation of Telomere Maintenance via Telomerase (GO:0032210)	1/44	0.334431	0.458182	0	0	2.51277	2.7523	HSP90AA1
Response to Unfolded Protein (GO:0006986)	1/44	0.334431	0.458182	0	0	2.51277	2.7523	HSP90AA1
Substantia Nigra Development (GO:0021762)	1/44	0.334431	0.458182	0	0	2.51277	2.7523	DYNLL1
Learning (GO:0007612)	1/44	0.334431	0.458182	0	0	2.51277	2.7523	NRXN1
Fatty Acid Metabolic Process (GO:0006631)	2/130	0.336473	0.460456	0	0	1.69025	1.84108	GPX4;ALKBH7
Regulation of Nervous System Development (GO:0051960)	1/45	0.340567	0.463956	0	0	2.45554	2.64496	HES6
Positive Regulation of Calcium Ion Transmembrane Transport (GO:1904427)	1/45	0.340567	0.463956	0	0	2.45554	2.64496	ANK2
Synaptic Vesicle Cycle (GO:0099504)	1/45	0.340567	0.463956	0	0	2.45554	2.64496	NRXN1
Purine Ribonucleotide Biosynthetic Process (GO:0009152)	1/45	0.340567	0.463956	0	0	2.45554	2.64496	NUDT2
Neuron Projection Guidance (GO:0097485)	2/132	0.343172	0.465929	0	0	1.66407	1.77977	NRXN1;CNTN4
Protein Localization to Plasma Membrane (GO:0072659)	2/132	0.343172	0.465929	0	0	1.66407	1.77977	CCDC88A;ANK2
Regulation of Fibroblast Proliferation (GO:0048145)	1/46	0.346648	0.465929	0	0	2.40085	2.54357	GSTP1
Regulation of Interleukin-10 Production (GO:0032653)	1/46	0.346648	0.465929	0	0	2.40085	2.54357	HMGB1
Regulation of Intrinsic Apoptotic Signaling Pathway (GO:2001242)	1/46	0.346648	0.465929	0	0	2.40085	2.54357	FIS1
Negative Regulation of Proteasomal Protein Catabolic Process (GO:1901799)	1/46	0.346648	0.465929	0	0	2.40085	2.54357	UBXN1
Regulation of Transport (GO:0051049)	1/46	0.346648	0.465929	0	0	2.40085	2.54357	PTPRN
Central Nervous System Neuron Differentiation (GO:0021953)	1/46	0.346648	0.465929	0	0	2.40085	2.54357	NRXN1
Positive Regulation of Chemotaxis (GO:0050921)	1/46	0.346648	0.465929	0	0	2.40085	2.54357	STX4
Positive Regulation of Nucleocytoplasmic Transport (GO:0046824)	1/46	0.346648	0.465929	0	0	2.40085	2.54357	PIK3R1
Macromolecule Catabolic Process (GO:0009057)	1/46	0.346648	0.465929	0	0	2.40085	2.54357	UCHL1
Protein Localization to Cilium (GO:0061512)	1/46	0.346648	0.465929	0	0	2.40085	2.54357	ATP6V1D
Negative Regulation of Cold-Induced Thermogenesis (GO:0120163)	1/47	0.352673	0.469841	0	0	2.34854	2.44768	NOVA1
Cellular Response to Radiation (GO:0071478)	1/47	0.352673	0.469841	0	0	2.34854	2.44768	EEF1D
Ribosomal Large Subunit Biogenesis (GO:0042273)	1/47	0.352673	0.469841	0	0	2.34854	2.44768	GTF3A
Positive Regulation of Chromosome Organization (GO:2001252)	1/47	0.352673	0.469841	0	0	2.34854	2.44768	ATRX
Positive Regulation of miRNA Transcription (GO:1902895)	1/47	0.352673	0.469841	0	0	2.34854	2.44768	TEAD1
Positive Regulation of Pattern Recognition Receptor Signaling Pathway (GO:0062208)	1/47	0.352673	0.469841	0	0	2.34854	2.44768	HMGB1
Mitotic Nuclear Division (GO:0140014)	1/47	0.352673	0.469841	0	0	2.34854	2.44768	UBE2S
Monoatomic Anion Transport (GO:0006820)	1/47	0.352673	0.469841	0	0	2.34854	2.44768	CLIC1
Receptor-Mediated Endocytosis (GO:0006898)	2/136	0.356504	0.474422	0	0	1.61407	1.66477	CLTA;FNBP1L
Negative Regulation of Response to Biotic Stimulus (GO:0002832)	1/48	0.358642	0.475171	0	0	2.29845	2.3569	YWHAZ
Replication Fork Processing (GO:0031297)	1/48	0.358642	0.475171	0	0	2.29845	2.3569	ATRX
Positive Regulation of Kinase Activity (GO:0033674)	1/48	0.358642	0.475171	0	0	2.29845	2.3569	LMO4
Natural Killer Cell Activation (GO:0030101)	1/48	0.358642	0.475171	0	0	2.29845	2.3569	PBX1
Actin Polymerization or Depolymerization (GO:0008154)	1/49	0.364557	0.478283	0	0	2.25046	2.27087	MSRB2
Activation of Protein Kinase Activity (GO:0032147)	1/49	0.364557	0.478283	0	0	2.25046	2.27087	CCDC88A
Negative Regulation of Small GTPase Mediated Signal Transduction (GO:0051058)	1/49	0.364557	0.478283	0	0	2.25046	2.27087	STMN1
Arachidonate Metabolic Process (GO:0019369)	1/49	0.364557	0.478283	0	0	2.25046	2.27087	GPX4
Positive Regulation of Intracellular Transport (GO:0032388)	1/49	0.364557	0.478283	0	0	2.25046	2.27087	DYNC1H1
Positive Regulation of Transport (GO:0051050)	1/49	0.364557	0.478283	0	0	2.25046	2.27087	DYNC1H1
mRNA Catabolic Process (GO:0006402)	1/49	0.364557	0.478283	0	0	2.25046	2.27087	NUDT16L1
Protein Localization to Chromosome (GO:0034502)	1/49	0.364557	0.478283	0	0	2.25046	2.27087	ATRX
Negative Regulation of TORC1 Signaling (GO:1904262)	1/49	0.364557	0.478283	0	0	2.25046	2.27087	YWHAZ
Negative Regulation of Cell Motility (GO:2000146)	2/139	0.36644	0.480232	0	0	1.57849	1.58467	IGFBP5;TPM1
Intracellular Calcium Ion Homeostasis (GO:0006874)	2/140	0.36974	0.482302	0	0	1.56697	1.55907	SMDT1;ANK2
Regulation of Interleukin-12 Production (GO:0032655)	1/50	0.370417	0.482302	0	0	2.20442	2.18926	HMGB1
Cognition (GO:0050890)	1/50	0.370417	0.482302	0	0	2.20442	2.18926	C12ORF57
Positive Regulation of Blood Vessel Endothelial Cell Migration (GO:0043536)	1/50	0.370417	0.482302	0	0	2.20442	2.18926	HMGB1
Positive Regulation of Lymphocyte Activation (GO:0051251)	1/50	0.370417	0.482302	0	0	2.20442	2.18926	PRKDC
Negative Regulation of ERK1 and ERK2 Cascade (GO:0070373)	1/50	0.370417	0.482302	0	0	2.20442	2.18926	GSTP1
Cellular Response to Starvation (GO:0009267)	2/141	0.373032	0.484634	0	0	1.55562	1.53398	SMDT1;YWHAZ
Regulation of Epidermal Growth Factor Receptor Signaling Pathway (GO:0042058)	1/51	0.376224	0.484634	0	0	2.16022	2.11177	CCDC88A
Regulation of Interferon-Beta Production (GO:0032648)	1/51	0.376224	0.484634	0	0	2.16022	2.11177	HSP90AA1
Regulation of Lipid Metabolic Process (GO:0019216)	1/51	0.376224	0.484634	0	0	2.16022	2.11177	GNB3
Response to Glucose (GO:0009749)	1/51	0.376224	0.484634	0	0	2.16022	2.11177	SOX4
Positive Regulation of Nervous System Development (GO:0051962)	1/51	0.376224	0.484634	0	0	2.16022	2.11177	NRXN1
Inorganic Anion Transport (GO:0015698)	1/51	0.376224	0.484634	0	0	2.16022	2.11177	CLIC1
Insulin Receptor Signaling Pathway (GO:0008286)	1/51	0.376224	0.484634	0	0	2.16022	2.11177	PIK3R1
Proton Transmembrane Transport (GO:1902600)	1/51	0.376224	0.484634	0	0	2.16022	2.11177	ATP6V1D
Myofibril Assembly (GO:0030239)	1/51	0.376224	0.484634	0	0	2.16022	2.11177	TPM1
Protein Homooligomerization (GO:0051260)	2/143	0.379596	0.488457	0	0	1.5334	1.48532	PEG10;SSBP1
Negative Regulation of Protein Ubiquitination (GO:0031397)	1/52	0.381977	0.488915	0	0	2.11775	2.03811	UBXN1
Regulation of Telomere Maintenance (GO:0032204)	1/52	0.381977	0.488915	0	0	2.11775	2.03811	ATRX
Positive Regulation of TORC1 Signaling (GO:1904263)	1/52	0.381977	0.488915	0	0	2.11775	2.03811	LAMTOR4
Positive Regulation of Reactive Oxygen Species Metabolic Process (GO:2000379)	1/52	0.381977	0.488915	0	0	2.11775	2.03811	GSTP1
Intrinsic Apoptotic Signaling Pathway in Response to DNA Damage (GO:0008630)	1/52	0.381977	0.488915	0	0	2.11775	2.03811	PRKDC
B Cell Differentiation (GO:0030183)	1/53	0.387678	0.493074	0	0	2.07692	1.96805	PIK3R1
Antibacterial Humoral Response (GO:0019731)	1/53	0.387678	0.493074	0	0	2.07692	1.96805	FAU
Regulation of Release of Sequestered Calcium Ion Into Cytosol (GO:0051279)	1/53	0.387678	0.493074	0	0	2.07692	1.96805	ANK2
Cellular Response to Ionizing Radiation (GO:0071479)	1/53	0.387678	0.493074	0	0	2.07692	1.96805	EEF1D
Cellular Response to Mechanical Stimulus (GO:0071260)	1/53	0.387678	0.493074	0	0	2.07692	1.96805	BAD
Positive Regulation of miRNA Metabolic Process (GO:2000630)	1/53	0.387678	0.493074	0	0	2.07692	1.96805	TEAD1
Negative Regulation of Protein Metabolic Process (GO:0051248)	2/146	0.389389	0.494729	0	0	1.50122	1.41592	IGFBP5;PFDN5
Regulation of Signal Transduction by P53 Class Mediator (GO:1901796)	1/54	0.393326	0.49772	0	0	2.03763	1.90135	SOX4
Positive Regulation of Chemokine Production (GO:0032722)	1/54	0.393326	0.49772	0	0	2.03763	1.90135	HMGB1
Positive Regulation of Transcription Initiation by RNA Polymerase II (GO:0060261)	1/54	0.393326	0.49772	0	0	2.03763	1.90135	ZNHIT1
Positive Regulation of Intracellular Signal Transduction (GO:1902533)	7/652	0.393393	0.49772	0	0	1.17547	1.09665	FIS1;CCDC88A;NRXN1;S100A13;PIK3R1;HMGB1;LAMTOR4
Organelle Assembly (GO:0070925)	4/346	0.394261	0.498296	0	0	1.26537	1.17773	FNBP1L;ATP6V1D;SSX2IP;CCDC28B
DNA-templated DNA Replication (GO:0006261)	1/55	0.398923	0.501562	0	0	1.9998	1.83779	SSBP1
Striated Muscle Contraction (GO:0006941)	1/55	0.398923	0.501562	0	0	1.9998	1.83779	TPM1
Glycolipid Biosynthetic Process (GO:0009247)	1/55	0.398923	0.501562	0	0	1.9998	1.83779	PIGP
Icosanoid Metabolic Process (GO:0006690)	1/55	0.398923	0.501562	0	0	1.9998	1.83779	GPX4
Regulation of Alternative mRNA Splicing	via Spliceosome (GO:0000381)	1/55	0.398923	0.501562	0	0	1.9998	1.83779
Regulation of Proteasomal Protein Catabolic Process (GO:0061136)	1/56	0.404468	0.505375	0	0	1.96334	1.77718	UBB
Regulation of Protein Localization to Nucleus (GO:1900180)	1/56	0.404468	0.505375	0	0	1.96334	1.77718	YWHAZ
Regulation of Stem Cell Population Maintenance (GO:2000036)	1/56	0.404468	0.505375	0	0	1.96334	1.77718	ZNF706
Sulfur Compound Biosynthetic Process (GO:0044272)	1/56	0.404468	0.505375	0	0	1.96334	1.77718	GSTP1
Positive Regulation of Interleukin-1 Beta Production (GO:0032731)	1/56	0.404468	0.505375	0	0	1.96334	1.77718	STMP1
Positive Regulation of Leukocyte Chemotaxis (GO:0002690)	1/56	0.404468	0.505375	0	0	1.96334	1.77718	HMGB1
Protein Localization to Organelle (GO:0033365)	2/151	0.405555	0.50621	0	0	1.45048	1.30905	ANK2;ATP6V1D
Axon Guidance (GO:0007411)	2/152	0.408764	0.509689	0	0	1.44073	1.2889	NRXN1;CNTN4
Negative Regulation of Innate Immune Response (GO:0045824)	1/57	0.409962	0.510128	0	0	1.92818	1.71934	YWHAZ
Regulation of Blood Vessel Endothelial Cell Migration (GO:0043535)	1/57	0.409962	0.510128	0	0	1.92818	1.71934	HMGB1
Intracellular Signaling Cassette (GO:0141124)	4/354	0.410851	0.510708	0	0	1.23594	1.0994	POMC;CCDC88A;MAP2K2;PIK3R1
Positive Regulation of ERK1 and ERK2 Cascade (GO:0070374)	2/153	0.411965	0.511566	0	0	1.43112	1.26914	NRXN1;HMGB1
Negative Regulation of Protein Modification by Small Protein Conjugation or Removal (GO:1903321)	1/58	0.415406	0.51215	0	0	1.89426	1.6641	UBXN1
Regulation of Mitotic Nuclear Division (GO:0007088)	1/58	0.415406	0.51215	0	0	1.89426	1.6641	AURKAIP1
Regulation of Myoblast Differentiation (GO:0045661)	1/58	0.415406	0.51215	0	0	1.89426	1.6641	SOX4
Eye Development (GO:0001654)	1/58	0.415406	0.51215	0	0	1.89426	1.6641	PBX1
Protein K63-linked Ubiquitination (GO:0070534)	1/58	0.415406	0.51215	0	0	1.89426	1.6641	UBE2S
Muscle Organ Development (GO:0007517)	1/58	0.415406	0.51215	0	0	1.89426	1.6641	COPRS
Regulation of Calcium Ion Transport (GO:0051924)	1/58	0.415406	0.51215	0	0	1.89426	1.6641	ANK2
Negative Regulation of Protein-Containing Complex Assembly (GO:0031333)	1/59	0.4208	0.515117	0	0	1.8615	1.61131	HMGB1
Regulation of Transcription Initiation by RNA Polymerase II (GO:0060260)	1/59	0.4208	0.515117	0	0	1.8615	1.61131	ZNHIT1
Positive Regulation of DNA-templated Transcription Initiation (GO:2000144)	1/59	0.4208	0.515117	0	0	1.8615	1.61131	ZNHIT1
Response to Light Stimulus (GO:0009416)	1/59	0.4208	0.515117	0	0	1.8615	1.61131	RPAIN
Homophilic Cell Adhesion via Plasma Membrane Adhesion Molecules (GO:0007156)	1/59	0.4208	0.515117	0	0	1.8615	1.61131	CNTN4
Protein Homotetramerization (GO:0051289)	1/59	0.4208	0.515117	0	0	1.8615	1.61131	SSBP1
Mitotic DNA Damage Checkpoint Signaling (GO:0044773)	1/59	0.4208	0.515117	0	0	1.8615	1.61131	PRKDC
Negative Regulation of Protein Kinase Activity (GO:0006469)	1/60	0.426144	0.520077	0	0	1.82986	1.56083	GSTP1
Neuron Migration (GO:0001764)	1/60	0.426144	0.520077	0	0	1.82986	1.56083	TUBB2B
Protein Secretion (GO:0009306)	1/60	0.426144	0.520077	0	0	1.82986	1.56083	PTPRN
Lipid Metabolic Process (GO:0006629)	3/259	0.426893	0.520464	0	0	1.2664	1.07799	GPX4;ALKBH7;PAFAH1B3
Telomere Organization (GO:0032200)	1/61	0.43144	0.524947	0	0	1.79927	1.51252	PRKDC
Negative Regulation of Canonical NF-kappaB Signal Transduction (GO:0043124)	1/61	0.43144	0.524947	0	0	1.79927	1.51252	GSTP1
Chromatin Remodeling (GO:0006338)	3/262	0.434191	0.527763	0	0	1.25154	1.04412	COPRS;ZNHIT1;ATRX
Response to Lipopolysaccharide (GO:0032496)	2/161	0.437256	0.53042	0	0	1.35856	1.12385	GSTP1;HMGB1
Ribosome Biogenesis (GO:0042254)	2/161	0.437256	0.53042	0	0	1.35856	1.12385	EIF1AX;GTF3A
+ Reg of Phosphatidylinositol 3-Kinase/Prot Kinase B Signal Transduction (GO:0051897)	2/162	0.440376	0.533355	0	0	1.35	1.10717	CCDC88A;NRXN1
Negative Regulation of Metabolic Process (GO:0009892)	1/63	0.441885	0.533355	0	0	1.74105	1.42193	NOVA1
RNA Metabolic Process (GO:0016070)	1/63	0.441885	0.533355	0	0	1.74105	1.42193	DICER1
Spliceosomal Complex Assembly (GO:0000245)	1/63	0.441885	0.533355	0	0	1.74105	1.42193	SF3B5
Positive Regulation of Interleukin-8 Production (GO:0032757)	1/63	0.441885	0.533355	0	0	1.74105	1.42193	HMGB1
Regulation of Synapse Assembly (GO:0051963)	1/64	0.447036	0.537423	0	0	1.71333	1.37943	NRXN1
Positive Regulation of T Cell Differentiation (GO:0045582)	1/64	0.447036	0.537423	0	0	1.71333	1.37943	SOX4
Retinoid Metabolic Process (GO:0001523)	1/64	0.447036	0.537423	0	0	1.71333	1.37943	RBP1
Protein N-linked Glycosylation (GO:0006487)	1/64	0.447036	0.537423	0	0	1.71333	1.37943	NUDT14
Regulation of Cell Migration (GO:0030334)	5/479	0.451403	0.538729	0	0	1.13983	0.906615	IGFBP5;LMO4;TPM1;STX4;TMSB10
Anterior/Posterior Pattern Specification (GO:0009952)	1/65	0.452139	0.538729	0	0	1.68648	1.33866	HES6
Regulation of Phosphorylation (GO:0042325)	1/65	0.452139	0.538729	0	0	1.68648	1.33866	DYNLL1
Cellular Response to Virus (GO:0098586)	1/65	0.452139	0.538729	0	0	1.68648	1.33866	HSP90AA1
Chloride Transmembrane Transport (GO:1902476)	1/65	0.452139	0.538729	0	0	1.68648	1.33866	GABRB3
Positive Regulation of T Cell Proliferation (GO:0042102)	1/65	0.452139	0.538729	0	0	1.68648	1.33866	HMGB1
Positive Regulation of Cell Junction Assembly (GO:1901890)	1/65	0.452139	0.538729	0	0	1.68648	1.33866	NRXN1
Protein Autoubiquitination (GO:0051865)	1/65	0.452139	0.538729	0	0	1.68648	1.33866	ASB4
Negative Regulation of NF-kappaB Transcription Factor Activity (GO:0032088)	1/65	0.452139	0.538729	0	0	1.68648	1.33866	COMMD6
Regulation of miRNA Transcription (GO:1902893)	1/66	0.457196	0.543681	0	0	1.66045	1.29954	TEAD1
Regulation of Neurogenesis (GO:0050767)	1/66	0.457196	0.543681	0	0	1.66045	1.29954	HES6
Positive Regulation of Cell Population Proliferation (GO:0008284)	5/484	0.460351	0.546894	0	0	1.12764	0.874785	NACA;BAD;STX4;PIK3R1;SOX4
Regulation of Protein Serine/Threonine Kinase Activity (GO:0071900)	1/67	0.462206	0.548019	0	0	1.6352	1.26196	MAP2K2
Regulation of Cellular Localization (GO:0060341)	1/67	0.462206	0.548019	0	0	1.6352	1.26196	HSP90AA1
Cholesterol Metabolic Process (GO:0008203)	1/68	0.467171	0.552819	0	0	1.61072	1.22585	TM7SF2
Positive Regulation of Type I Interferon Production (GO:0032481)	1/68	0.467171	0.552819	0	0	1.61072	1.22585	HSP90AA1
Negative Regulation of Signal Transduction (GO:0009968)	3/277	0.470142	0.555372	0	0	1.18212	0.892168	IGFBP5;DLK1;DLL3
Regulation of Cytokine Production (GO:0001817)	2/172	0.471048	0.555372	0	0	1.26994	0.956006	S100A13;UFC1
Cell Junction Organization (GO:0034330)	1/69	0.47209	0.555372	0	0	1.58695	1.19114	CNTN4
Regulation of Translational Initiation (GO:0006446)	1/69	0.47209	0.555372	0	0	1.58695	1.19114	EIF3E
Phospholipid Metabolic Process (GO:0006644)	1/69	0.47209	0.555372	0	0	1.58695	1.19114	GPX4
Positive Regulation of Intracellular Protein Transport (GO:0090316)	1/69	0.47209	0.555372	0	0	1.58695	1.19114	PIK3R1
Negative Regulation of Immune Response (GO:0050777)	1/70	0.476963	0.558385	0	0	1.56387	1.15776	YWHAZ
Positive Regulation of Apoptotic Signaling Pathway (GO:2001235)	1/70	0.476963	0.558385	0	0	1.56387	1.15776	FIS1
Positive Regulation of Endothelial Cell Proliferation (GO:0001938)	1/70	0.476963	0.558385	0	0	1.56387	1.15776	HMGB1
Fatty Acid Biosynthetic Process (GO:0006633)	1/70	0.476963	0.558385	0	0	1.56387	1.15776	GPX4
Negative Regulation of TOR Signaling (GO:0032007)	1/70	0.476963	0.558385	0	0	1.56387	1.15776	YWHAZ
Phagocytosis (GO:0006909)	1/71	0.481792	0.561858	0	0	1.54145	1.12563	HMGB1
Cellular Response to Reactive Oxygen Species (GO:0034614)	1/71	0.481792	0.561858	0	0	1.54145	1.12563	TPM1
Response to Ionizing Radiation (GO:0010212)	1/71	0.481792	0.561858	0	0	1.54145	1.12563	EEF1D
Positive Regulation of Protein Polymerization (GO:0032273)	1/71	0.481792	0.561858	0	0	1.54145	1.12563	HSP90AA1
Regulation of Neuron Projection Development (GO:0010975)	2/176	0.483035	0.562221	0	0	1.2405	0.902667	CCDC88A;KIF21A
Double-Strand Break Repair (GO:0006302)	2/176	0.483035	0.562221	0	0	1.2405	0.902667	PRKDC;HMGB1
Negative Regulation of Extrinsic Apoptotic Signaling Pathway (GO:2001237)	1/72	0.486576	0.563625	0	0	1.51966	1.09471	GSTP1
Telomere Maintenance (GO:0000723)	1/72	0.486576	0.563625	0	0	1.51966	1.09471	PRKDC
Kidney Development (GO:0001822)	1/72	0.486576	0.563625	0	0	1.51966	1.09471	SOX4
Monoatomic Anion Transmembrane Transport (GO:0098656)	1/72	0.486576	0.563625	0	0	1.51966	1.09471	GABRB3
Monocarboxylic Acid Transport (GO:0015718)	1/72	0.486576	0.563625	0	0	1.51966	1.09471	RBP1
Positive Regulation of TOR Signaling (GO:0032008)	1/73	0.491317	0.56694	0	0	1.49848	1.06492	LAMTOR4
Establishment of Protein Localization to Membrane (GO:0090150)	1/73	0.491317	0.56694	0	0	1.49848	1.06492	NACA
Heterochromatin Formation (GO:0031507)	1/73	0.491317	0.56694	0	0	1.49848	1.06492	HMGB1
Positive Regulation of Protein Transport (GO:0051222)	1/73	0.491317	0.56694	0	0	1.49848	1.06492	PGRMC1
Sensory Organ Development (GO:0007423)	1/74	0.496014	0.570723	0	0	1.47788	1.03622	PBX1
Positive Regulation of Cytoskeleton Organization (GO:0051495)	1/74	0.496014	0.570723	0	0	1.47788	1.03622	DYNC1H1
Negative Regulation of Apoptotic Signaling Pathway (GO:2001234)	1/74	0.496014	0.570723	0	0	1.47788	1.03622	GSTP1
Neuron Differentiation (GO:0030182)	2/181	0.497781	0.572212	0	0	1.20554	0.840976	SOX4;PBX1
Regulation of Fat Cell Differentiation (GO:0045598)	1/75	0.500668	0.573345	0	0	1.45783	1.00855	GNB3
Peptidyl-Serine Modification (GO:0018209)	1/75	0.500668	0.573345	0	0	1.45783	1.00855	PRKDC
Positive Regulation of Protein Localization to Nucleus (GO:1900182)	1/75	0.500668	0.573345	0	0	1.45783	1.00855	PIK3R1
Positive Regulation of Protein Serine/Threonine Kinase Activity (GO:0071902)	1/75	0.500668	0.573345	0	0	1.45783	1.00855	MAP2K2
RNA Processing (GO:0006396)	3/291	0.502756	0.575191	0	0	1.12385	0.772815	NOVA1;HNRNPA2B1;LSM3
Regulation of Neuron Differentiation (GO:0045664)	1/76	0.505279	0.575894	0	0	1.43832	0.981864	CNTN4
Positive Regulation of Protein Ubiquitination (GO:0031398)	1/76	0.505279	0.575894	0	0	1.43832	0.981864	UBB
Protein Deubiquitination (GO:0016579)	1/76	0.505279	0.575894	0	0	1.43832	0.981864	UCHL1
Regulation of Rho Protein Signal Transduction (GO:0035023)	1/76	0.505279	0.575894	0	0	1.43832	0.981864	STMN1
Negative Regulation of Cell Migration (GO:0030336)	2/184	0.506501	0.576742	0	0	1.18548	0.806402	IGFBP5;TPM1
Cellular Response to Hypoxia (GO:0071456)	1/77	0.509848	0.57946	0	0	1.41933	0.95612	BAD
Positive Regulation of Interleukin-6 Production (GO:0032755)	1/77	0.509848	0.57946	0	0	1.41933	0.95612	HMGB1
Positive Regulation of Cellular Process (GO:0048522)	6/622	0.51122	0.580473	0	0	1.05063	0.704929	DYNC1H1;TPM1;STX4;DICER1;TEAD1;SOX4
Negative Regulation of Transcription by RNA Polymerase II (GO:0000122)	7/732	0.512629	0.581526	0	0	1.04139	0.695862	DRAP1;NACA;MAGEF1;DICER1;HMGB1;YWHAZ;SOX4
Cellular Response to Decreased Oxygen Levels (GO:0036294)	1/78	0.514375	0.582958	0	0	1.40082	0.931272	BAD
Positive Regulation of Multicellular Organismal Process (GO:0051240)	4/407	0.517357	0.585788	0	0	1.07047	0.705464	DYNC1H1;BAD;S100A13;DECR1
Positive Regulation of Growth (GO:0045927)	1/79	0.51886	0.586389	0	0	1.38279	0.907281	TEAD1
Positive Regulation of Protein Modification by Small Protein Conjugation or Removal (GO:1903322)	1/79	0.51886	0.586389	0	0	1.38279	0.907281	UBB
Regulation of Double-Strand Break Repair via Homologous Recombination (GO:0010569)	1/80	0.523304	0.589755	0	0	1.36522	0.884108	MAGEF1
Signal Transduction in Response to DNA Damage (GO:0042770)	1/80	0.523304	0.589755	0	0	1.36522	0.884108	ATRX
Regulation of TOR Signaling (GO:0032006)	1/80	0.523304	0.589755	0	0	1.36522	0.884108	LAMTOR4
DNA Repair (GO:0006281)	3/302	0.527654	0.593609	0	0	1.08189	0.69167	PRKDC;MGMT;HMGB1
Positive Regulation of JNK Cascade (GO:0046330)	1/81	0.527707	0.593609	0	0	1.34809	0.861716	HMGB1
Generation of Neurons (GO:0048699)	2/192	0.529268	0.594811	0	0	1.13511	0.722223	TUBB2B;SOX4
Inorganic Anion Transmembrane Transport (GO:0098661)	1/82	0.53207	0.596848	0	0	1.33138	0.840073	GABRB3
Positive Regulation of Tumor Necrosis Factor Production (GO:0032760)	1/82	0.53207	0.596848	0	0	1.33138	0.840073	HMGB1
Regulation of Interleukin-8 Production (GO:0032677)	1/83	0.536392	0.600024	0	0	1.31507	0.819145	HMGB1
Regulation of Protein Kinase Activity (GO:0045859)	1/83	0.536392	0.600024	0	0	1.31507	0.819145	GSTP1
Protein Tetramerization (GO:0051262)	1/83	0.536392	0.600024	0	0	1.31507	0.819145	SSBP1
Regulation of Programmed Cell Death (GO:0043067)	2/195	0.537622	0.600843	0	0	1.11729	0.693391	PRDX2;HSP90AA1
Response to Endoplasmic Reticulum Stress (GO:0034976)	2/196	0.540384	0.60288	0	0	1.11148	0.684086	UFC1;PIK3R1
Monoatomic Cation Homeostasis (GO:0055080)	1/84	0.540675	0.60288	0	0	1.29916	0.798903	ZNHIT1
Protein Transport (GO:0015031)	3/308	0.540943	0.60288	0	0	1.06028	0.651482	SCG5;HIKESHI;STX4
Actomyosin Structure Organization (GO:0031032)	1/85	0.544919	0.60341	0	0	1.28363	0.779316	TPM1
Negative Regulation of Transforming Growth Factor Beta Receptor Signaling Pathway (GO:0030512)	1/85	0.544919	0.60341	0	0	1.28363	0.779316	PEG10
Peptidyl-Lysine Modification (GO:0018205)	1/85	0.544919	0.60341	0	0	1.28363	0.779316	HINT1
Cell Morphogenesis Involved in Neuron Differentiation (GO:0048667)	1/85	0.544919	0.60341	0	0	1.28363	0.779316	CNTN4
Ribosomal Small Subunit Biogenesis (GO:0042274)	1/85	0.544919	0.60341	0	0	1.28363	0.779316	FAU
Positive Regulation of Tumor Necrosis Factor Superfamily Cytokine Production (GO:1903557)	1/85	0.544919	0.60341	0	0	1.28363	0.779316	HMGB1
Regulation of Cell Division (GO:0051302)	1/85	0.544919	0.60341	0	0	1.28363	0.779316	EFHC1
Protein Localization to Membrane (GO:0072657)	2/199	0.548602	0.606932	0	0	1.09438	0.657048	NRXN1;ANK2
Regulation of Innate Immune Response (GO:0045088)	1/86	0.549124	0.606953	0	0	1.26847	0.760359	YWHAZ
Axonogenesis (GO:0007409)	2/200	0.551318	0.608821	0	0	1.0888	0.648319	NRXN1;CNTN4
Calcium Ion Transmembrane Transport (GO:0070588)	1/87	0.55329	0.610439	0	0	1.25365	0.742005	SMDT1
Regulation of Cell Differentiation (GO:0045595)	2/201	0.554023	0.61069	0	0	1.08327	0.639726	OCIAD1;GNB3
Positive Regulation of Endothelial Cell Migration (GO:0010595)	1/88	0.557417	0.613871	0	0	1.23918	0.724228	HMGB1
Nuclear-Transcribed mRNA Catabolic Process (GO:0000956)	1/89	0.561507	0.617249	0	0	1.22504	0.707007	EIF3E
Positive Regulation of Canonical Wnt Signaling Pathway (GO:0090263)	1/89	0.561507	0.617249	0	0	1.22504	0.707007	SOX4
Regulation of Double-Strand Break Repair (GO:2000779)	1/91	0.569574	0.625547	0	0	1.19769	0.674141	MGMT
RNA Splicing (GO:0008380)	1/92	0.573552	0.628771	0	0	1.18447	0.658455	NOVA1
Positive Regulation of Response to Stimulus (GO:0048584)	1/92	0.573552	0.628771	0	0	1.18447	0.658455	PSMA7
Regulation of Immune Response (GO:0050776)	1/94	0.581399	0.635118	0	0	1.15888	0.628483	PSMA7
Positive Regulation of Phosphorylation (GO:0042327)	1/94	0.581399	0.635118	0	0	1.15888	0.628483	LMO4
Mitochondrial Translation (GO:0032543)	1/94	0.581399	0.635118	0	0	1.15888	0.628483	MRPL41
Positive Regulation of RNA Biosynthetic Process (GO:1902680)	5/555	0.581446	0.635118	0	0	0.978466	0.53056	MLLT11;SF3B5;MAP2K2;TEAD1;SOX4
Negative Regulation of DNA-templated Transcription (GO:0045892)	9/1006	0.582345	0.635524	0	0	0.970747	0.524876	DRAP1;ZNF706;NACA;MAGEF1;DICER1;HMGB1;YWHAZ;PFDN5;SOX4
Retrograde Transport	Endosome to Golgi (GO:0042147)	1/95	0.585268	0.638138	0	0	1.14649	0.61416
B Cell Activation (GO:0042113)	1/96	0.589102	0.641159	0	0	1.13437	0.600258	PIK3R1
Regulation of Actin Filament-Based Process (GO:0032970)	1/96	0.589102	0.641159	0	0	1.13437	0.600258	CCDC88A
Regulation of Organelle Organization (GO:0033043)	1/97	0.5929	0.643893	0	0	1.1225	0.586761	AKAP9
Regulation of Protein Localization (GO:0032880)	1/97	0.5929	0.643893	0	0	1.1225	0.586761	HSP90AA1
Regulation of Canonical Wnt Signaling Pathway (GO:0060828)	2/216	0.593213	0.643893	0	0	1.00657	0.525634	PFDN5;SOX4
Defense Response to Gram-positive Bacterium (GO:0050830)	1/98	0.596664	0.646475	0	0	1.11087	0.573653	FAU
rRNA Metabolic Process (GO:0016072)	1/98	0.596664	0.646475	0	0	1.11087	0.573653	GTF3A
Regulation of Transcription by RNA Polymerase II (GO:0006357)	20/2250	0.600006	0.647981	0	0	0.961719	0.491262	HES6;PRKDC;PTPRN;MAGEF1;ATRX;DICER1;PIK3R1;HMGB1;YWHAZ;PBX1;PTMS;DRAP1;POMC;CHCHD2;NACA;EEF1D;TEAD1;PTMA;SOX4;SSBP4
Cytosolic Transport (GO:0016482)	1/99	0.600393	0.647981	0	0	1.09948	0.560921	PLEKHJ1
Positive Regulation of Neuron Projection Development (GO:0010976)	1/99	0.600393	0.647981	0	0	1.09948	0.560921	TUBB2B
Positive Regulation of Protein Catabolic Process (GO:0045732)	1/99	0.600393	0.647981	0	0	1.09948	0.560921	HSP90AA1
Regulation of Phosphatidylinositol 3-Kinase/Protein Kinase B Signal Transduction (GO:0051896)	2/219	0.600738	0.647981	0	0	0.992505	0.505777	CCDC88A;NRXN1
Negative Regulation of Cell Differentiation (GO:0045596)	2/220	0.603223	0.649852	0	0	0.987902	0.499353	CNTN4;SOX4
Response to UV (GO:0009411)	1/100	0.604087	0.649852	0	0	1.08831	0.54855	RPAIN
Mitochondrial Gene Expression (GO:0140053)	1/100	0.604087	0.649852	0	0	1.08831	0.54855	MRPL41
Regulation of Actin Cytoskeleton Organization (GO:0032956)	1/104	0.618529	0.664795	0	0	1.04584	0.502432	CCDC88A
Axon Development (GO:0061564)	1/107	0.629016	0.674864	0	0	1.01608	0.471055	CNTN4
Dephosphorylation (GO:0016311)	1/107	0.629016	0.674864	0	0	1.01608	0.471055	NT5C
Apoptotic Process (GO:0006915)	2/232	0.632139	0.677342	0	0	0.935786	0.429195	BAD;NUDT2
Positive Regulation of DNA Metabolic Process (GO:0051054)	1/108	0.632447	0.677342	0	0	1.00654	0.461153	ATRX
Regulation of Proteasomal Ubiquitin-Dependent Protein Catabolic Process (GO:0032434)	1/109	0.635847	0.680379	0	0	0.997167	0.451514	UBXN1
Cellular Response to Lipid (GO:0071396)	2/234	0.636796	0.680609	0	0	0.927624	0.418642	GSTP1;HMGB1
Positive Regulation of Macromolecule Biosynthetic Process (GO:0010557)	3/355	0.63719	0.680609	0	0	0.916499	0.413055	MAP2K2;NRXN1;ANK2
Negative Regulation of Gene Expression	Epigenetic (GO:0045814)	1/110	0.639216	0.681567	0	0	0.987968	0.442129
rRNA Processing (GO:0006364)	1/110	0.639216	0.681567	0	0	0.987968	0.442129	PRKDC
Negative Regulation of Developmental Process (GO:0051093)	1/111	0.642553	0.683917	0	0	0.978937	0.432989	ZNF706
Positive Regulation of Cellular Component Organization (GO:0051130)	1/111	0.642553	0.683917	0	0	0.978937	0.432989	NRXN1
Regulation of Primary Metabolic Process (GO:0080090)	1/113	0.649137	0.689101	0	0	0.961358	0.415415	SF3B5
Lipid Transport (GO:0006869)	1/113	0.649137	0.689101	0	0	0.961358	0.415415	RBP1
Mitotic Cell Cycle Phase Transition (GO:0044772)	1/113	0.649137	0.689101	0	0	0.961358	0.415415	UBE2S
Regulation of Interleukin-6 Production (GO:0032675)	1/114	0.652383	0.691331	0	0	0.952802	0.406964	HMGB1
Positive Regulation of Wnt Signaling Pathway (GO:0030177)	1/114	0.652383	0.691331	0	0	0.952802	0.406964	SOX4
Positive Regulation of Inflammatory Response (GO:0050729)	1/115	0.655599	0.693522	0	0	0.944397	0.398729	C2CD4B
Regulation of JNK Cascade (GO:0046328)	1/115	0.655599	0.693522	0	0	0.944397	0.398729	HMGB1
Negative Regulation of Multicellular Organismal Process (GO:0051241)	2/243	0.657186	0.694591	0	0	0.892572	0.374691	ZNF706;NOVA1
Protein Complex Oligomerization (GO:0051259)	1/116	0.658786	0.695065	0	0	0.936137	0.390703	PEG10
Regulation of DNA Metabolic Process (GO:0051052)	1/116	0.658786	0.695065	0	0	0.936137	0.390703	SF3B5
Cytoskeleton Organization (GO:0007010)	1/117	0.661944	0.69657	0	0	0.92802	0.382878	TPM1
Modulation of Chemical Synaptic Transmission (GO:0050804)	1/117	0.661944	0.69657	0	0	0.92802	0.382878	SYT1
Negative Regulation of Canonical Wnt Signaling Pathway (GO:0090090)	1/117	0.661944	0.69657	0	0	0.92802	0.382878	PFDN5
MAPK Cascade (GO:0000165)	1/119	0.668172	0.702511	0	0	0.912198	0.367808	MAP2K2
Regulation of Transforming Growth Factor Beta Receptor Signaling Pathway (GO:0017015)	1/120	0.671243	0.704513	0	0	0.904486	0.360551	PEG10
Ribonucleoprotein Complex Biogenesis (GO:0022613)	1/120	0.671243	0.704513	0	0	0.904486	0.360551	GTF3A
Negative Regulation of Defense Response (GO:0031348)	1/121	0.674285	0.706478	0	0	0.896903	0.353471	YWHAZ
Negative Regulation of Inflammatory Response (GO:0050728)	1/121	0.674285	0.706478	0	0	0.896903	0.353471	GSTP1
- Reg of Transmembrane Receptor Prot Serine/Threonine Kinase Sgnlng Pway (GO:0090101)	1/122	0.6773	0.709021	0	0	0.889446	0.346564	PEG10
Protein-Containing Complex Organization (GO:0043933)	1/123	0.680287	0.711531	0	0	0.882111	0.339824	TEAD1
Regulation of Protein-Containing Complex Assembly (GO:0043254)	1/126	0.689084	0.720108	0	0	0.860809	0.320558	HSP90AA1
Monocarboxylic Acid Metabolic Process (GO:0032787)	1/127	0.691963	0.722491	0	0	0.853934	0.314438	ALKBH7
Golgi Organization (GO:0007030)	1/128	0.694815	0.724842	0	0	0.847167	0.308462	YWHAZ
Regulation of Neuron Apoptotic Process (GO:0043523)	1/129	0.697641	0.727161	0	0	0.840505	0.302625	UBB
Regulation of DNA Repair (GO:0006282)	1/130	0.700441	0.729449	0	0	0.833948	0.296924	SF3B5
Circulatory System Development (GO:0072359)	1/132	0.705963	0.734567	0	0	0.821132	0.285912	SOX4
Regulation of Canonical NF-kappaB Signal Transduction (GO:0043122)	2/270	0.712904	0.74115	0	0	0.801542	0.271249	GSTP1;S100A13
Protein Localization to Cell Periphery (GO:1990778)	1/136	0.716706	0.744461	0	0	0.79664	0.265353	ANK2
Regulation of Protein Phosphorylation (GO:0001932)	1/137	0.71933	0.746544	0	0	0.790743	0.260498	PRKDC
Regulation of Cytoskeleton Organization (GO:0051493)	1/139	0.724506	0.75127	0	0	0.779203	0.25111	CCDC88A
Cellular Component Assembly (GO:0022607)	2/277	0.726059	0.752234	0	0	0.780859	0.249972	TEAD1;YWHAZ
Protein Autophosphorylation (GO:0046777)	1/140	0.727058	0.752624	0	0	0.773558	0.246571	MAP2K2
Negative Regulation of Wnt Signaling Pathway (GO:0030178)	1/146	0.741885	0.767314	0	0	0.741323	0.22133	PFDN5
DNA Damage Response (GO:0006974)	3/421	0.747166	0.772115	0	0	0.769172	0.224189	PRKDC;MGMT;ALKBH7
Negative Regulation of Response to External Stimulus (GO:0032102)	1/154	0.760416	0.784935	0	0	0.702275	0.192346	YWHAZ
Positive Regulation of Cell Differentiation (GO:0045597)	2/297	0.760873	0.784935	0	0	0.727175	0.198729	ASB4;SOX4
Phosphorylation (GO:0016310)	2/298	0.762509	0.785951	0	0	0.724681	0.19649	PRKDC;YWHAZ
Protein Maturation (GO:0051604)	1/158	0.769179	0.792149	0	0	0.684244	0.179567	AURKAIP1
Regulation of Cellular Component Organization (GO:0051128)	1/159	0.771319	0.793676	0	0	0.679878	0.176532	HSP90AA1
Skeletal System Development (GO:0001501)	1/160	0.77344	0.795181	0	0	0.675568	0.173558	DLL3
Macroautophagy (GO:0016236)	1/162	0.777623	0.798801	0	0	0.667108	0.167787	UFC1
Positive Regulation of Response to External Stimulus (GO:0032103)	1/163	0.779686	0.800238	0	0	0.662956	0.164986	STX4
Regulation of Macromolecule Biosynthetic Process (GO:0010556)	1/170	0.7936	0.813828	0	0	0.63527	0.146859	GNB3
Heart Development (GO:0007507)	1/171	0.795515	0.815099	0	0	0.631501	0.144465	SOX4
Nitrogen Compound Transport (GO:0071705)	1/172	0.797413	0.816351	0	0	0.627776	0.142118	HIKESHI
Positive Regulation of Cytokine Production (GO:0001819)	2/325	0.803169	0.821547	0	0	0.663185	0.145363	S100A13;HMGB1
Small GTPase-mediated Signal Transduction (GO:0007264)	1/188	0.825497	0.84367	0	0	0.573595	0.109998	CCDC88A
Negative Regulation of Cytokine Production (GO:0001818)	1/191	0.830314	0.847875	0	0	0.564452	0.104961	HMGB1
Endomembrane System Organization (GO:0010256)	1/196	0.83805	0.855052	0	0	0.549839	0.097144	PLEKHJ1
Transcription by RNA Polymerase II (GO:0006366)	1/200	0.843986	0.860381	0	0	0.538677	0.0913701	DRAP1
Positive Regulation of MAPK Cascade (GO:0043410)	2/362	0.848858	0.864618	0	0	0.593895	0.0973175	NRXN1;HMGB1
Positive Regulation of Canonical NF-kappaB Signal Transduction (GO:0043123)	1/204	0.849705	0.864751	0	0	0.527955	0.0859857	S100A13
Intracellular Monoatomic Cation Homeostasis (GO:0030003)	1/210	0.857896	0.87235	0	0	0.512642	0.078574	ANK2
Regulation of Signal Transduction (GO:0009966)	1/211	0.859217	0.872959	0	0	0.510174	0.0774108	IGFBP5
Protein Phosphorylation (GO:0006468)	2/373	0.860463	0.87349	0	0	0.57596	0.0865579	PRKDC;YWHAZ
Negative Regulation of Cell Population Proliferation (GO:0008285)	2/379	0.866446	0.878824	0	0	0.566619	0.0812279	IGFBP5;GSTP1
Defense Response to Bacterium (GO:0042742)	1/221	0.871775	0.883487	0	0	0.486736	0.0667917	FAU
Regulation of Cell Growth (GO:0001558)	1/222	0.872968	0.883953	0	0	0.484509	0.0658236	TEAD1
Protein Polyubiquitination (GO:0000209)	1/228	0.879897	0.890223	0	0	0.471558	0.0603362	UBE2S
Protein Modification Process (GO:0036211)	3/545	0.881117	0.890711	0	0	0.589407	0.074598	PRKDC;UBE2S;YWHAZ
Positive Regulation of Developmental Process (GO:0051094)	1/245	0.897553	0.906566	0	0	0.438323	0.0473753	NRXN1
Positive Regulation of Cell Motility (GO:2000147)	1/249	0.901317	0.909607	0	0	0.431165	0.0447973	STX4
Cytokine-Mediated Signaling Pathway (GO:0019221)	1/255	0.906707	0.914282	0	0	0.420851	0.0412166	PIK3R1
Positive Regulation of Signal Transduction (GO:0009967)	1/256	0.907576	0.914394	0	0	0.419179	0.0406511	NRXN1
Inflammatory Response (GO:0006954)	1/261	0.911804	0.917887	0	0	0.411013	0.0379491	HMGB1
Regulation of Cell Population Proliferation (GO:0042127)	4/769	0.926889	0.932296	0	0	0.553406	0.0420154	CCDC88A;PRKDC;STX4;SOX4
Cellular Response to Cytokine Stimulus (GO:0071345)	1/289	0.932159	0.936452	0	0	0.370522	0.0260298	PIK3R1
Negative Regulation of RNA Biosynthetic Process (GO:1902679)	2/470	0.932573	0.936452	0	0	0.454306	0.0317143	ZNF706;PFDN5
Negative Regulation of Intracellular Signal Transduction (GO:1902532)	1/297	0.937064	0.94018	0	0	0.36036	0.0234249	GSTP1
Monoatomic Cation Transmembrane Transport (GO:0098655)	1/304	0.941065	0.94341	0	0	0.351909	0.0213761	ATP6V1D
Inorganic Cation Transmembrane Transport (GO:0098662)	1/307	0.942701	0.944266	0	0	0.348405	0.0205579	ATP6V1D
Positive Regulation of Cell Migration (GO:0030335)	1/344	0.959527	0.960322	0	0	0.310233	0.0128173	STX4
Regulation of DNA-templated Transcription (GO:0006355)	13/2139	0.963735	0.963735	0	0	0.632575	0.0233667	HES6;SF3B5;MAP2K2;ATRX;HMGB1;MLLT11;HINT1;ZNHIT1;ZNF706;ZNHIT3;TEAD1;PFDN5;SOX4

### Sheet: Sheet7
Term	Overlap	P-value	Adjusted P-value	Old P-value	Old Adjusted P-value	Odds Ratio	Combined Score	Genes
Negative Regulation of Organelle Organization (GO:0010639)	11/44	3.42374e-09	7.94307e-06	0	0	14.4161	281.007	VAT1;PINK1;BNIP3;GHITM;MAPT;SLC25A5;CLU;TMEM14A;SLC25A4;HSPA1A;SLC25A6
Proton Transmembrane Transport (GO:1902600)	11/51	1.83788e-08	1.71995e-05	0	0	11.889	211.768	ATP6V1A;ATP6V0B;ATP6V1G2;ATP5F1B;ATP1A3;ATP1B1;ATP6V0D1;ATP6V0E2;ATP6V1D;ATP6V0A1;ATP6V1F
Intracellular pH Reduction (GO:0051452)	9/31	2.22408e-08	1.71995e-05	0	0	17.6243	310.564	ATP6V1A;ATP6V0B;TMEM9;ATP6V0E2;ATP6V0D1;ATP6V1D;ATP6V0A1;ATP6V1F;RAB7A
Endosomal Lumen Acidification (GO:0048388)	2025-06-11	6.1601e-08	3.57286e-05	0	0	51.4026	853.417	ATP6V1A;ATP6V0B;TMEM9;ATP6V1D;ATP6V0A1;ATP6V1F
Regulation of Microtubule Polymerization or Depolymerization (GO:0031110)	2025-08-27	1.1519e-07	4.52533e-05	0	0	18.1025	289.218	STMN2;ARL2;STMN3;KIF21A;MAPRE3;MAPT;FKBP4;CLASP2
Negative Regulation of Apoptotic Signaling Pathway (GO:2001234)	12/74	1.20096e-07	4.52533e-05	0	0	8.37677	133.484	PINK1;GSTP1;MAZ;TMBIM6;GHITM;SLC25A5;CLU;TMEM14A;SCG2;SLC25A4;SLC25A6;HSPA1A
Regulation of Macroautophagy (GO:0016241)	14/106	1.54039e-07	4.52533e-05	0	0	6.6053	103.611	ATP6V1A;ATP6V0B;ATP6V1G2;BNIP3;UCHL1;PINK1;LARP1;RHEB;FKBP8;ATP6V0D1;ATP6V0E2;ATP6V1D;GAPDH;ATP6V0A1
ATP Metabolic Process (GO:0046034)	11/62	1.56046e-07	4.52533e-05	0	0	9.31946	146.065	HSPA8;LDHA;TPI1;PKM;ATP5F1B;PGK1;ENO1;ENO2;ATP1B1;GAPDH;HSPA1A
Regulation of Supramolecular Fiber Organization (GO:1902903)	2025-08-29	2.13841e-07	5.51235e-05	0	0	16.3768	251.515	APP;HSPA8;HAX1;ARL2;KIF21A;MAPRE3;MAPT;CLASP2
Vacuolar Acidification (GO:0007035)	2025-08-31	3.77399e-07	8.75565e-05	0	0	14.9512	221.127	ATP6V1A;ATP6V0B;TMEM9;ATP6V0E2;ATP6V0D1;ATP6V1D;ATP6V0A1;ATP6V1F
Protein Transport (GO:0015031)	23/308	8.9018e-07	0.000187084	0	0	3.5393	49.3089	ARF3;HSPA9;ARF4;STXBP1;CLTC;CLU;ARL4C;GOLGA4;OLFM2;PREPL;KIF3A;CANX;TMED3;ERP29;GNAS;RAB18;SCG2;RAB6B;OPTN;SPTBN1;VAMP2;RAB7A;YWHAH
Retrograde Axonal Transport (GO:0008090)	2025-06-16	9.67678e-07	0.000187084	0	0	25.6947	355.83	DYNC1H1;DST;NEFL;KIF1B;KIF1A;SOD1
Pyruvate Metabolic Process (GO:0006090)	9/48	1.30595e-06	0.000233062	0	0	9.93327	134.582	LDHB;LDHA;TPI1;PKM;PGK1;SBDS;ENO1;ENO2;GAPDH
Regulation of Autophagy (GO:0010506)	19/230	1.80986e-06	0.000299919	0	0	3.92855	51.9443	ATP6V1A;ATP6V0B;ATP6V1G2;BNIP3;STAT3;RRAGA;UCHL1;PINK1;HAX1;RHEB;RB1CC1;EEF1A2;MAPT;ATP6V0D1;ATP6V0E2;ATP6V1D;GAPDH;OPTN;ATP6V0A1
Nicotinamide Nucleotide Metabolic Process (GO:0046496)	9/51	2.22803e-06	0.000323701	0	0	9.22233	120.023	VCP;LDHA;TPI1;PKM;MDH1;PGK1;ENO1;ENO2;GAPDH
Axonal Transport (GO:0098930)	8/39	2.50278e-06	0.000323701	0	0	11.0882	143.017	DYNC1H1;DST;KIF3A;NEFL;KIF1A;MAPT;ARL8A;SOD1
ADP Catabolic Process (GO:0046032)	2025-07-28	2.60808e-06	0.000323701	0	0	14.2982	183.83	LDHA;TPI1;PKM;PGK1;ENO1;ENO2;GAPDH
Glycolytic Process (GO:0006096)	2025-07-28	2.60808e-06	0.000323701	0	0	14.2982	183.83	LDHA;TPI1;PKM;PGK1;ENO1;ENO2;GAPDH
- Reg of Mt Outer Membrane Permeabilization Inv in Apoptotic Sgnlng Pway (GO:1901029)	2025-05-11	2.651e-06	0.000323701	0	0	35.6163	457.334	SLC25A5;SLC25A4;TMEM14A;HSPA1A;SLC25A6
Regulation of Apoptotic Process (GO:0042981)	37/704	3.16588e-06	0.000367242	0	0	2.4631	31.1904	ARF4;MTCH1;APP;VCP;CSRNP3;MAGED1;GSTP1;CLU;RTN4;MYDGF;PRDX5;MIEN1;PNMA1;TRIM2;RACK1;TMEM14A;HSPA9;MOAP1;HSP90AA1;HSPA5;BNIP3;VEGFB;ASNS;PNMA2;SOD1;OLFM1;AHI1;PINK1;UFM1;HAX1;PTPRA;FKBP8;TMBIM6;ANP32B;TPT1;ATF4;HSPA1A
Lysosomal Lumen Acidification (GO:0007042)	2025-06-20	4.32966e-06	0.000470148	0	0	18.3496	226.618	ATP6V1A;ATP6V0B;TMEM9;ATP6V1D;ATP6V0A1;ATP6V1F
Negative Regulation of Mitochondrial Membrane Permeability (GO:0035795)	2025-05-12	4.4583e-06	0.000470148	0	0	30.5267	376.112	SLC25A5;SLC25A4;TMEM14A;HSPA1A;SLC25A6
Negative Regulation of Amide Metabolic Process (GO:0034249)	2025-06-21	5.94369e-06	0.000599538	0	0	17.1254	206.073	PRNP;RTN3;RTN1;PGK1;CLU;RTN4
Response to Unfolded Protein (GO:0006986)	8/44	6.51603e-06	0.000610745	0	0	9.54577	113.988	HSPA8;HSP90AA1;HSP90AB1;HSPH1;HSPA4;TMBIM6;OPTN;HSPA1A
Protein-Containing Complex Assembly (GO:0065003)	22/323	6.84374e-06	0.000610745	0	0	3.19551	38.0016	HSP90AA1;TRAPPC1;HSP90AB1;GPX4;HSPA4;STXBP1;TRAPPC4;CLTC;CLTA;NSG1;CLU;PSMB5;CALY;NSG2;CSNK2B;MAPT;SUGT1;VAMP2;AP2M1;TMEM35A;EIF4B;HSPA1A
Pyridine Nucleotide Catabolic Process (GO:0019364)	7/32	6.84455e-06	0.000610745	0	0	12.008	142.8	LDHA;TPI1;PKM;PGK1;ENO1;ENO2;GAPDH
Chaperone-Mediated Protein Complex Assembly (GO:0051131)	2025-06-22	8.01376e-06	0.00068859	0	0	16.0543	188.387	HSP90AA1;HSP90AB1;HSPA4;CLU;TMEM35A;HSPA1A
Signal Release From Synapse (GO:0099643)	7/33	8.51561e-06	0.000705579	0	0	11.5456	134.778	SNAP25;RAB3A;PCLO;SYT1;NRXN2;LIN7B;VAMP2
Regulation of Protein Polymerization (GO:0032271)	7/34	1.05115e-05	0.000840919	0	0	11.1174	127.439	HSP90AA1;HAX1;ARL2;KIF21A;MAPRE3;MAPT;CLASP2
Neurotransmitter Secretion (GO:0007269)	7/35	1.28798e-05	0.000996039	0	0	10.7198	120.703	SNAP25;RAB3A;PCLO;SYT1;NRXN2;LIN7B;VAMP2
Clathrin Coat Assembly (GO:0048268)	2025-05-15	1.59609e-05	0.00119449	0	0	21.3654	235.989	CALY;NSG2;CLTC;CLTA;NSG1
Aerobic Respiration (GO:0009060)	10/81	1.70236e-05	0.00123421	0	0	6.066	66.6102	NDUFS8;NDUFS7;MDH1;MDH2;NDUFS3;SDHC;SUCLG1;UQCRC2;NDUFV3;ATP5F1D
Negative Regulation of Amyloid-Beta Formation (GO:1902430)	2025-05-16	2.2776e-05	0.00160122	0	0	19.4221	207.619	PRNP;RTN3;RTN1;CLU;RTN4
Regulation of Lysosomal Lumen pH (GO:0035751)	2025-06-27	2.88247e-05	0.00196686	0	0	12.2287	127.842	ATP6V1A;ATP6V0B;TMEM9;ATP6V1D;ATP6V0A1;ATP6V1F
Negative Regulation of Amyloid Precursor Protein Catabolic Process (GO:1902992)	2025-05-17	3.16551e-05	0.00202667	0	0	17.8027	184.447	PRNP;RTN3;RTN1;CLU;RTN4
Golgi Lumen Acidification (GO:0061795)	2025-04-09	3.22978e-05	0.00202667	0	0	34.1188	352.806	ATP6V1A;ATP6V0B;ATP6V1D;ATP6V1F
Carbohydrate Catabolic Process (GO:0016052)	7/40	3.23218e-05	0.00202667	0	0	9.09324	94.022	LDHA;TPI1;PKM;PGK1;ENO1;ENO2;GAPDH
Oxidative Phosphorylation (GO:0006119)	8/60	6.81093e-05	0.00415825	0	0	6.60319	63.3536	NDUFS8;ATP5F1B;NDUFS7;NDUFS3;SDHC;UQCRC2;NDUFV3;ATP5F1D
Reg of Mt Outer Membrane Permeabilization Inv in Apoptotic Sgnlng Pway (GO:1901028)	2025-05-20	7.48961e-05	0.00445536	0	0	14.24	135.271	SLC25A5;SLC25A4;TMEM14A;HSPA1A;SLC25A6
Intracellular Protein Transport (GO:0006886)	20/326	7.78159e-05	0.00451332	0	0	2.84388	26.9064	ARF3;HSPA9;ARF4;MTCH1;HSP90AA1;HSPA4;STXBP1;CLTC;STAT3;NUTF2;ARL4C;TMED3;ERP29;RAB18;KPNA2;RAB6B;VPS28;KPNB1;RAB7A;YWHAH
Regulation of Developmental Growth (GO:0048638)	6/34	0.00011421	0.00646264	0	0	9.16823	83.2243	APP;OLFM1;MYCBP2;LIN7B;CLASP2;SOD1
Endoplasmic Reticulum Tubular Network Formation (GO:0071787)	2025-03-05	0.0001183	0.00653466	0	0	63.8431	577.288	RTN3;RTN1;RTN4
Negative Regulation of Apoptotic Process (GO:0043066)	25/475	0.000124913	0.00673947	0	0	2.42665	21.8104	ARF4;GSTP1;MAZ;CLU;MYDGF;PRDX5;MIEN1;MDK;TMEM14A;HSPA9;HSPA5;BNIP3;VEGFB;ASNS;SOD1;AHI1;PINK1;UFM1;HAX1;FKBP8;TMBIM6;ANP32B;SCG2;TPT1;HSPA1A
Cellular Respiration (GO:0045333)	9/85	0.000150821	0.00795238	0	0	5.08766	44.7684	NDUFS8;CCNI;NDUFS7;MDH2;NDUFS3;CYCS;SDHC;UQCRC2;NDUFV3
Endosome Organization (GO:0007032)	7/52	0.000182719	0.00919105	0	0	6.66427	57.3631	ATP6V1A;LAPTM4B;ATP6V0B;TMEM9;ATP6V1D;ATP6V0A1;ATP6V1F
Proton Motive Force-Driven Mitochondrial ATP Synthesis (GO:0042776)	7/52	0.000182719	0.00919105	0	0	6.66427	57.3631	NDUFS8;ATP5F1B;NDUFS7;NDUFS3;SDHC;NDUFV3;ATP5F1D
Anterograde Axonal Transport (GO:0008089)	6/37	0.000186198	0.00919105	0	0	8.27971	71.112	KIF3A;NEFL;KIF1B;KIF1A;ARL8A;SOD1
Protein Localization to Membrane (GO:0072657)	14/199	0.000228081	0.0108596	0	0	3.26909	27.4139	CD81;STXBP1;NRXN2;ANK2;ATP1B3;ATP1B1;RRAGA;TMEM147;BSG;FLOT1;SCN3B;RAB6B;SPTBN1;CLASP2
Establishment of Spindle Localization (GO:0051293)	2025-04-14	0.000234044	0.0108596	0	0	17.055	142.58	DYNC1H1;MAP4;KPNB1;CLASP2
Regulation of Aerobic Respiration (GO:1903715)	2025-04-14	0.000234044	0.0108596	0	0	17.055	142.58	VCP;PINK1;UQCC2;ARL2
Regulation of Axon Extension (GO:0030516)	6/39	0.000251321	0.0114326	0	0	7.77711	64.4628	OLFM1;GOLGA4;MAPT;L1CAM;RTN4;CLASP2
NADH Metabolic Process (GO:0006734)	2025-05-26	0.000283449	0.0124076	0	0	10.1683	83.0594	VCP;MDH1;PGK1;ENO1;ENO2
Cellular Response to Topologically Incorrect Protein (GO:0035967)	2025-05-26	0.000283449	0.0124076	0	0	10.1683	83.0594	VCP;STUB1;TMBIM6;OPTN;HSPA1A
Establishment of Protein Localization to Plasma Membrane (GO:0061951)	6/41	0.000333127	0.0143121	0	0	7.33195	58.7069	GOLGA4;PREPL;SPTBN1;OPTN;VAMP2;RAB7A
Cellular Response to Unfolded Protein (GO:0034620)	7/58	0.000364617	0.0153802	0	0	5.87843	46.5376	VCP;HSPA5;RHBDD2;TMBIM6;OPTN;ATF4;HSPA1A
Microtubule Cytoskeleton Organization Involved in Mitosis (GO:1902850)	7/59	0.000405593	0.0157466	0	0	5.76509	45.0263	DYNC1H1;DCTN2;PTPRA;SBDS;MAP4;KPNB1;CLASP2
Proton Motive Force-Driven ATP Synthesis (GO:0015986)	7/59	0.000405593	0.0157466	0	0	5.76509	45.0263	NDUFS8;ATP5F1B;NDUFS7;NDUFS3;SDHC;NDUFV3;ATP5F1D
Regulation of Mitophagy (GO:1901524)	2025-05-28	0.000407698	0.0157466	0	0	9.28313	72.4547	PINK1;FKBP8;STUB1;SLC25A5;SLC25A4
Regulation of Superoxide Anion Generation (GO:0032928)	2025-04-16	0.000410205	0.0157466	0	0	14.2111	110.83	APP;GSTP1;MAPT;SOD1
Positive Regulation of Superoxide Anion Generation (GO:0032930)	2025-04-16	0.000410205	0.0157466	0	0	14.2111	110.83	APP;GSTP1;MAPT;SOD1
Positive Regulation of Epithelial Cell Proliferation (GO:0050679)	10/118	0.000414026	0.0157466	0	0	3.98025	31.0045	MYDGF;ZNF580;MDK;PTPRN;CLSTN1;VEGFB;EMC10;SCG2;HRAS;RTN4
Synaptic Vesicle Exocytosis (GO:0016079)	6/43	0.000434433	0.0157595	0	0	6.93492	53.6865	SYT5;SNAP25;RAB3A;PCLO;SYT1;VAMP2
Mitochondrial Transport (GO:0006839)	6/43	0.000434433	0.0157595	0	0	6.93492	53.6865	MTCH1;HSP90AA1;HSPA4;BNIP3;SLC25A5;SLC25A4
Positive Regulation of Macroautophagy (GO:0016239)	8/78	0.000434745	0.0157595	0	0	4.90069	37.935	MOAP1;PINK1;LARP1;BNIP3;STUB1;SLC25A5;SLC25A4;OPTN
Negative Regulation of Intrinsic Apoptotic Signaling Pathway (GO:2001243)	7/60	0.000450166	0.0160675	0	0	5.65602	43.5847	CDKN2D;PINK1;TMBIM6;ENO1;CLU;TPT1;HSPA1A
Hexose Biosynthetic Process (GO:0019319)	2025-05-30	0.000569138	0.0197075	0	0	8.53961	63.8027	TPI1;PGK1;ENO1;ENO2;ATF4
Negative Regulation of Response to Endoplasmic Reticulum Stress (GO:1903573)	2025-05-30	0.000569138	0.0197075	0	0	8.53961	63.8027	USP14;RACK1;TMBIM6;CLU;HSPA1A
Endoplasmic Reticulum Tubular Network Organization (GO:0071786)	2025-04-18	0.000664879	0.0221741	0	0	12.1797	89.1053	RTN3;RTN1;RAB18;RTN4
Golgi to Plasma Membrane Protein Transport (GO:0043001)	2025-05-31	0.000665838	0.0221741	0	0	8.21074	60.0572	GOLGA4;PREPL;SPTBN1;OPTN;VAMP2
Aerobic Electron Transport Chain (GO:0019646)	7/64	0.000669046	0.0221741	0	0	5.25803	38.4344	NDUFS8;NDUFS7;NDUFS3;CYCS;SDHC;UQCRC2;NDUFV3
Mitochondrial ATP Synthesis Coupled Electron Transport (GO:0042775)	7/65	0.00073513	0.0240211	0	0	5.16711	37.2831	NDUFS8;NDUFS7;NDUFS3;CYCS;SDHC;UQCRC2;NDUFV3
Mitochondrial Membrane Organization (GO:0007006)	5/32	0.000774324	0.0246133	0	0	7.90623	56.6365	HSPA9;BNIP3;GHITM;SLC25A5;SLC25A4
Mitophagy (GO:0000423)	6/48	0.00079352	0.0246133	0	0	6.10777	43.6036	GABARAPL1;PINK1;MAP1LC3A;BNIP3;NIPSNAP1;OPTN
Maintenance of Protein Localization in Organelle (GO:0072595)	2025-04-19	0.000826913	0.0246133	0	0	11.3671	80.6816	PINK1;HSPA5;ARL2;KDELR2
Positive Regulation of Mitophagy (GO:1901526)	2025-04-19	0.000826913	0.0246133	0	0	11.3671	80.6816	PINK1;STUB1;SLC25A5;SLC25A4
Protein Localization to Endoplasmic Reticulum (GO:0070972)	2025-04-19	0.000826913	0.0246133	0	0	11.3671	80.6816	BCAP31;HSPA5;VAPA;KDELR2
Protein Localization to Mitochondrion (GO:0070585)	2025-04-19	0.000826913	0.0246133	0	0	11.3671	80.6816	MOAP1;RALA;PINK1;FKBP8
Regulation of Neuron Projection Development (GO:0010975)	12/176	0.000828543	0.0246133	0	0	3.15024	22.3536	CAMK2B;NDRG4;MDK;MYCBP2;NCS1;STMN2;CRMP1;KIF21A;KIF1A;FKBP4;DBN1;ITM2C
Axon Development (GO:0061564)	9/107	0.000841274	0.0246133	0	0	3.94107	27.9051	APP;GAP43;RAB3A;APLP2;SSNA1;S100A6;MAPT;L1CAM;RTN4
Nervous System Development (GO:0007399)	23/480	0.000848734	0.0246133	0	0	2.1875	15.4695	ACHE;FARP1;APP;PRNP;RBFOX2;GSTP1;APLP2;STAT3;TMOD2;STMN3;NRXN2;CRMP1;L1CAM;PTS;NR2F6;OLFM1;AHI1;MDK;DNER;ATXN10;MAPT;LY6H;SPTBN1
Regulation of Amyloid-Beta Formation (GO:1902003)	5/33	0.000895469	0.025648	0	0	7.62348	53.5028	RTN3;PRNP;RTN1;CLU;RTN4
Protein Localization to Plasma Membrane (GO:0072659)	10/132	0.000996756	0.0282009	0	0	3.52096	24.3334	CD81;STXBP1;BSG;FLOT1;ANK2;ATP1B3;ATP1B1;SCN3B;SPTBN1;CLASP2
Protein Localization (GO:0008104)	19/371	0.00109118	0.0303462	0	0	2.33772	15.9444	CUTA;ARF3;HSPA9;ARF4;STXBP1;CLTC;ANK2;ARL4C;AHI1;RRAGA;NBEA;KIF3A;ID1;TMED3;ERP29;RAB18;MAPRE3;RAB6B;YWHAH
Negative Regulation of Cell Projection Organization (GO:0031345)	6/51	0.00109874	0.0303462	0	0	5.69971	38.8355	PRNP;STMN2;CRMP1;FKBP4;YWHAH;ITM2C
Mitotic Spindle Organization (GO:0007052)	8/90	0.00113055	0.0308573	0	0	4.18094	28.3679	DYNC1H1;VCP;DCTN2;PTPRA;SBDS;MAP4;KPNB1;CLASP2
Positive Regulation of Endothelial Cell Proliferation (GO:0001938)	7/70	0.00114692	0.0309402	0	0	4.7558	32.2	MYDGF;ZNF580;MDK;CLSTN1;VEGFB;EMC10;SCG2
Regulation of Mitochondrial Membrane Potential (GO:0051881)	5/35	0.00117934	0.0310916	0	0	7.11451	47.9718	VCP;PINK1;MAPT;SLC25A36;SOD1
Regulation of Neuronal Synaptic Plasticity (GO:0048168)	5/35	0.00117934	0.0310916	0	0	7.11451	47.9718	CAMK2B;APP;RAB3A;SYP;DBN1
Positive Regulation of Reactive Oxygen Species Metabolic Process (GO:2000379)	6/52	0.00121822	0.0317559	0	0	5.57551	37.4137	APP;DCXR;GSTP1;GRB2;MAPT;SOD1
Intracellular Monoatomic Cation Homeostasis (GO:0030003)	13/210	0.0012481	0.0319105	0	0	2.84256	19.0057	ATP6V1A;APP;PRNP;NDFIP1;GLRX3;ATP1A3;ANK2;ATP1B3;ATP1B1;SOD1;SLC22A17;ATP6V0D1;TPT1
Protein Localization to Cell Periphery (GO:1990778)	10/136	0.00125166	0.0319105	0	0	3.40848	22.7799	CD81;STXBP1;BSG;FLOT1;ANK2;ATP1B3;ATP1B1;SCN3B;SPTBN1;CLASP2
Cellular Response to Heat (GO:0034605)	5/36	0.0013439	0.0328563	0	0	6.88466	45.5226	VCP;HSP90AA1;HSP90AB1;MAPT;HSPA1A
Regulation of Microtubule Polymerization (GO:0031113)	6/53	0.00134739	0.0328563	0	0	5.45661	36.0659	STMN2;ARL2;KIF21A;MAPRE3;MAPT;CLASP2
Cytoplasmic Microtubule Organization (GO:0031122)	6/53	0.00134739	0.0328563	0	0	5.45661	36.0659	DYNC1H1;STMN3;KIF21A;TBCB;MAPT;KPNB1
Organelle Organization (GO:0006996)	21/437	0.00135663	0.0328563	0	0	2.18887	14.4526	DST;SYT1;RTN4;CDC42;PINK1;HAX1;PCLO;REEP5;CAPZB;VAPA;MDK;KIF3A;RAB18;TMED3;SH3BGRL3;BRWD1;RAB6B;OPTN;SLC25A36;RAB7A;CLASP2
Protein Stabilization (GO:0050821)	13/212	0.00135957	0.0328563	0	0	2.8137	18.5721	HSP90AA1;HSP90AB1;ANK2;ATP1B3;ATP1B1;CLU;RTN4;PINK1;CDC37;FLOT1;STUB1;GAPDH;HSPA1A
Macroautophagy (GO:0016236)	11/162	0.00139381	0.0333364	0	0	3.13148	20.5917	GABARAPL1;VCP;PINK1;UFM1;MAP1LC3A;RB1CC1;BNIP3;VPS28;NIPSNAP1;VTI1B;RAB7A
Regulation of Release of Cytochrome C From Mitochondria (GO:0090199)	5/37	0.00152479	0.0358412	0	0	6.66917	43.2556	MOAP1;PINK1;BNIP3;GHITM;CLU
Negative Regulation of Programmed Cell Death (GO:0043069)	19/382	0.00152943	0.0358412	0	0	2.26558	14.6874	HSPA9;ARF4;HSPA5;GPX4;GSTP1;BNIP3;VEGFB;ASNS;MYDGF;PRDX5;UFM1;HAX1;MIEN1;FKBP8;TMBIM6;ANP32B;TMEM14A;TPT1;HSPA1A
Regulation of Microtubule Cytoskeleton Organization (GO:0070507)	5/38	0.00172296	0.039638	0	0	6.46675	41.1525	STMN2;STMN3;MAPRE3;MAPT;CLASP2
Regulation of Establishment of Protein Localization to Mitochondrion (GO:1903747)	2025-03-11	0.00175979	0.039638	0	0	15.9559	101.201	PINK1;HAX1;MAPT
Maintenance of Protein Localization in Endoplasmic Reticulum (GO:0035437)	2025-03-11	0.00175979	0.039638	0	0	15.9559	101.201	HSPA5;KDELR1;KDELR2
Neuron Projection Maintenance (GO:1990535)	2025-03-11	0.00175979	0.039638	0	0	15.9559	101.201	APP;PRNP;ATP1A3
Glucose Metabolic Process (GO:0006006)	6/57	0.00197121	0.0435955	0	0	5.02761	31.3175	TPI1;DCXR;PGK1;ENO1;ENO2;ATF4
Positive Regulation of Programmed Cell Death (GO:0043068)	14/248	0.00197307	0.0435955	0	0	2.57799	16.0562	HSPA9;APP;MTCH1;MOAP1;CSRNP3;BNIP3;PNMA2;CLU;SOD1;OLFM1;PNMA1;PTPRA;RACK1;ATF4
Regulation of Programmed Cell Death (GO:0043067)	12/195	0.00199257	0.043611	0	0	2.8204	17.5382	MOAP1;ASAH1;VCP;HSP90AA1;PINK1;HAX1;MAGED1;BNIP3;ANP32B;CLU;RTN4;TPT1
Tricarboxylic Acid Cycle (GO:0006099)	2025-04-24	0.00206926	0.0446682	0	0	8.52314	52.6778	MDH1;MDH2;SDHC;SUCLG1
Endomembrane System Organization (GO:0010256)	12/196	0.00207938	0.0446682	0	0	2.80493	17.3223	CTDNEP1;CDC42;LAPTM4B;REEP5;VAPA;TMED3;SYP;RAB6B;OPTN;SPTBN1;RTN4;CLASP2
Intracellular Iron Ion Homeostasis (GO:0006879)	6/58	0.00215659	0.0458729	0	0	4.93067	30.2705	ATP6V1A;NDFIP1;GLRX3;SLC22A17;ATP6V0D1;SOD1
Regulation of Filopodium Assembly (GO:0051489)	5/40	0.00217501	0.0458729	0	0	6.09659	37.3765	CDC42;RALA;GAP43;MIEN1;FSCN1
Response to Misfolded Protein (GO:0051788)	2025-03-12	0.00230637	0.047352	0	0	14.1823	86.116	VCP;STUB1;CLU
Sodium Ion Export Across Plasma Membrane (GO:0036376)	2025-03-12	0.00230637	0.047352	0	0	14.1823	86.116	ATP1A3;ATP1B3;ATP1B1
Regulation of ATP Biosynthetic Process (GO:2001169)	2025-03-12	0.00230637	0.047352	0	0	14.1823	86.116	PINK1;VCP;ENO1
Membrane Organization (GO:0061024)	11/173	0.00234552	0.0477333	0	0	2.91719	17.6643	CTDNEP1;MTCH1;HSPA8;REEP5;VAPA;ANK2;SYP;VPS28;SPTBN1;VAMP2;VTI1B
Regulation of Protein Targeting to Membrane (GO:0090313)	2025-04-25	0.00241896	0.0483793	0	0	8.11686	48.8994	PRNP;TCAF1;GDI1;HRAS
Chaperone Cofactor-Dependent Protein Refolding (GO:0051085)	2025-04-25	0.00241896	0.0483793	0	0	8.11686	48.8994	HSPA9;HSPA8;HSPA5;HSPA1A
Protein Secretion (GO:0009306)	6/60	0.00256645	0.0508902	0	0	4.74756	28.3203	OLFM2;PTPRN;CANX;GNAS;AP1S1;SCG2
Regulation of Protein-Containing Complex Assembly (GO:0043254)	9/126	0.002635	0.0516709	0	0	3.29784	19.5855	CDC42;HSPA8;VCP;HSP90AA1;PINK1;HSPA5;STXBP1;RACK1;CLU
Negative Regulation of Macromolecule Biosynthetic Process (GO:0010558)	12/202	0.00266763	0.0516709	0	0	2.71551	16.0936	APP;OLFM1;PINK1;NDFIP1;CLTC;STAT3;RACK1;VEGFB;ERP29;CNPY2;MAPT;HRAS
Positive Regulation of Apoptotic Process (GO:0043065)	16/313	0.00267263	0.0516709	0	0	2.32411	13.7696	HSPA9;APP;MTCH1;MOAP1;PRNP;BTG1;CSRNP3;BNIP3;PNMA2;CLU;SOD1;OLFM1;PNMA1;PTPRA;RACK1;ATF4
Autophagy of Mitochondrion (GO:0000422)	6/61	0.00279203	0.0529496	0	0	4.661	27.4113	GABARAPL1;PINK1;MAP1LC3A;RB1CC1;BNIP3;NIPSNAP1
Microtubule Polymerization or Depolymerization (GO:0031109)	2025-04-26	0.00280724	0.0529496	0	0	7.74752	45.521	STMN2;STMN3;MAP4;MAPT
Positive Regulation of Filopodium Assembly (GO:0051491)	2025-04-26	0.00280724	0.0529496	0	0	7.74752	45.521	CDC42;RALA;MIEN1;FSCN1
Regulation of Long-Term Neuronal Synaptic Plasticity (GO:0048169)	2025-03-13	0.0029472	0.0551411	0	0	12.7634	74.371	CAMK2B;FXR1;SYP
Positive Regulation of Gene Expression (GO:0010628)	20/436	0.0029862	0.0554239	0	0	2.07993	12.0922	APP;MAP2K2;CADM1;ZNF580;STAT3;CLSTN1;MAZ;ELAVL4;ANK2;CLU;SOD1;FXR1;OLFM1;LARP1;ERP29;FLOT1;METTL5;GAPDH;ATF4;HSPA1A
Regulation of Neuron Apoptotic Process (GO:0043523)	9/129	0.00308751	0.0568493	0	0	3.2149	18.5834	APP;PRNP;PINK1;MDK;TRIM2;VEGFB;CLU;ATF4;SOD1
Regulation of Mitochondrial Fission (GO:0090140)	2025-04-27	0.0032361	0.0586543	0	0	7.41029	42.4861	RALA;PINK1;BNIP3;MAPT
Gluconeogenesis (GO:0006094)	2025-04-27	0.0032361	0.0586543	0	0	7.41029	42.4861	TPI1;PGK1;ENO1;ENO2
Substantia Nigra Development (GO:0021762)	5/44	0.0033292	0.0594134	0	0	5.47018	31.2075	CDC42;LDHA;HSPA5;NDUFS3;YWHAH
Regulated Exocytosis (GO:0045055)	5/44	0.0033292	0.0594134	0	0	5.47018	31.2075	SNAP25;RAB3A;PCLO;STXBP1;VAMP2
Protein Catabolic Process (GO:0030163)	8/107	0.00338862	0.0600122	0	0	3.45997	19.678	HSPA8;VCP;UCHL1;HSP90AA1;CLPP;BNIP3;PSMB1;RAB7A
Synaptic Vesicle Cycle (GO:0099504)	5/45	0.00367556	0.0618806	0	0	5.33315	29.8979	SNAP25;RAB3A;PCLO;ATP6V1G2;VAMP2
Regulation of Extracellular Matrix Disassembly (GO:0010715)	2025-03-14	0.00368715	0.0618806	0	0	11.6025	65.0076	CST3;FSCN1;CLASP2
Intracellular Potassium Ion Homeostasis (GO:0030007)	2025-03-14	0.00368715	0.0618806	0	0	11.6025	65.0076	ATP1A3;ATP1B3;ATP1B1
Regulation of cAMP/PKA Signal Transduction (GO:0141161)	2025-03-14	0.00368715	0.0618806	0	0	11.6025	65.0076	APP;PRKAR2B;PRKAR2A
Regulation of Protein Modification by Small Protein Conjugation or Removal (GO:1903320)	2025-04-28	0.0037075	0.0618806	0	0	7.10116	39.748	HSP90AA1;PINK1;HSP90AB1;HSPA1A
Sterol Biosynthetic Process (GO:0016126)	2025-04-28	0.0037075	0.0618806	0	0	7.10116	39.748	SQLE;HMGCS1;MSMO1;FDFT1
Establishment of Protein Localization to Mitochondrial Membrane (GO:0090151)	2025-04-28	0.0037075	0.0618806	0	0	7.10116	39.748	MTCH1;MOAP1;HSP90AA1;HSPA4
Positive Regulation of ATP Metabolic Process (GO:1903580)	2025-04-28	0.0037075	0.0618806	0	0	7.10116	39.748	VCP;UCHL1;PINK1;ENO1
Retrograde Vesicle-Mediated Transport	Golgi to Endoplasmic Reticulum (GO:0006890)	5/47	0.00444452	0.0724897	0	0	5.07867	27.5065
Positive Regulation of Pattern Recognition Receptor Signaling Pathway (GO:0062208)	5/47	0.00444452	0.0724897	0	0	5.07867	27.5065	ZNRF1;GDI1;FLOT1;RTN4;PJA2
Regulation of Intrinsic Apoptotic Signaling Pathway in Response to DNA Damage (GO:1902229)	2025-03-15	0.00453061	0.0724897	0	0	10.6351	57.3964	CDKN2D;CLU;TPT1
Regulation of Oxidative Phosphorylation (GO:0002082)	2025-03-15	0.00453061	0.0724897	0	0	10.6351	57.3964	VCP;PINK1;UQCC2
Negative Regulation of Establishment of Protein Localization (GO:1904950)	2025-03-15	0.00453061	0.0724897	0	0	10.6351	57.3964	NDFIP1;GDI1;MAPT
Positive Regulation of Autophagy of Mitochondrion (GO:1903599)	2025-03-15	0.00453061	0.0724897	0	0	10.6351	57.3964	STUB1;SLC25A5;SLC25A4
Regulation of Protein Ubiquitination (GO:0031396)	8/113	0.00472287	0.0746128	0	0	3.26125	17.4651	HSP90AA1;PINK1;NDFIP1;HSP90AB1;MYCBP2;STUB1;VPS28;HSPA1A
Clathrin-Dependent Endocytosis (GO:0072583)	2025-04-30	0.00478555	0.0746128	0	0	6.55425	35.0138	CLTC;CANX;CLTA;AP2M1
Positive Regulation of Nitric Oxide Biosynthetic Process (GO:0045429)	2025-04-30	0.00478555	0.0746128	0	0	6.55425	35.0138	APP;HSP90AA1;HSP90AB1;CLU
Ubiquitin-Dependent Protein Catabolic Process (GO:0006511)	20/455	0.00479194	0.0746128	0	0	1.9871	10.6128	PSMD12;VCP;NDFIP1;UBE2D2;NEDD8;PJA2;PSMD8;PSMB6;ZNRF1;PINK1;UCHL1;PSMD7;PSMB5;PSMD2;TRIM2;PSMB1;TTC3;STUB1;VPS28;RNF187
Regulation of Exocytosis (GO:0017157)	5/48	0.00486906	0.0751262	0	0	4.96031	26.4129	RALA;RAB3A;SYT1;VAMP2;CLASP2
Axo-Dendritic Transport (GO:0008088)	2025-02-05	0.00508397	0.0751262	0	0	28.3116	149.532	APP;MAPT
Regulation of Synaptic Vesicle Fusion to Presynaptic Active Zone Membrane (GO:0031630)	2025-02-05	0.00508397	0.0751262	0	0	28.3116	149.532	RAB3A;STXBP1
Regulation of Synaptic Vesicle Membrane Organization (GO:1901632)	2025-02-05	0.00508397	0.0751262	0	0	28.3116	149.532	RAB3A;STXBP1
Negative Regulation of IRE1-mediated Unfolded Protein Response (GO:1903895)	2025-02-05	0.00508397	0.0751262	0	0	28.3116	149.532	HSPA5;TMBIM6
Negative Regulation of Cellular Response to Hypoxia (GO:1900038)	2025-02-05	0.00508397	0.0751262	0	0	28.3116	149.532	TMBIM6;ENO1
Negative Regulation of Hydrogen Peroxide-Mediated Programmed Cell Death (GO:1901299)	2025-02-05	0.00508397	0.0751262	0	0	28.3116	149.532	PINK1;RACK1
Plus-End-Directed Organelle Transport Along Microtubule (GO:0072386)	2025-02-05	0.00508397	0.0751262	0	0	28.3116	149.532	KIF3A;MAPT
Positive Regulation of Intracellular Signal Transduction (GO:1902533)	26/652	0.00515215	0.0756518	0	0	1.80157	9.49126	APP;VCP;CD81;MAZ;CLU;RTN4;MYDGF;TFG;RACK1;FLOT1;HRAS;BCAP31;OSBPL8;PRNP;NDFIP1;STAT3;VEGFB;SOD1;PINK1;RRAGA;HAX1;VAPA;RHEB;CSNK2B;ERP29;GAPDH
Positive Regulation of Nitric Oxide Metabolic Process (GO:1904407)	4/31	0.00539588	0.0785001	0	0	6.31118	32.9577	APP;HSP90AA1;HSP90AB1;CLU
Glycolytic Process Through Glucose-6-Phosphate (GO:0061620)	2025-03-16	0.00548147	0.0785001	0	0	9.81649	51.1084	PGK1;ENO1;ENO2
Mitochondrion Transport Along Microtubule (GO:0047497)	2025-03-16	0.00548147	0.0785001	0	0	9.81649	51.1084	NEFL;KIF1B;MAPT
Protein Localization to Vacuole (GO:0072665)	2025-03-16	0.00548147	0.0785001	0	0	9.81649	51.1084	RRAGA;CD81;RTN4
Plasma Membrane Bounded Cell Projection Organization (GO:0120036)	9/141	0.00554111	0.0788674	0	0	2.92083	15.1754	APP;VAPA;STMN2;STMN3;MAP4;MAPT;ATXN10;L1CAM;RAB6B
Supramolecular Fiber Organization (GO:0097435)	16/339	0.00575151	0.0813629	0	0	2.13414	11.0085	CAP1;APP;DYNC1H1;HSP90AB1;TPM3;TMOD2;STMN2;STMN3;TBCB;CST3;CDC42;NEFL;MAP4;MAPT;VIM;DBN1
Regulation of Regulated Secretory Pathway (GO:1903305)	4/32	0.00605611	0.0846395	0	0	6.08546	31.0766	SYT5;PREPL;RAB3A;SYT1
Response to Steroid Hormone (GO:0048545)	4/32	0.00605611	0.0846395	0	0	6.08546	31.0766	HSPA8;JUND;ATP1A3;HSPA1A
Proteasomal Protein Catabolic Process (GO:0010498)	17/372	0.00616051	0.0855832	0	0	2.06432	10.5066	PSMD12;VCP;HSPA5;RHBDD2;PJA2;PSMD8;PSMB6;ZNRF1;UCHL1;PSMD7;PSMB5;PSMD2;TRIM2;CANX;PSMB1;STUB1;RNF187
Regulation of Mitochondrial Membrane Permeability (GO:0046902)	2025-03-17	0.00654322	0.0892957	0	0	9.11485	45.8415	BNIP3;SLC25A5;SLC25A4
Intracellular Sodium Ion Homeostasis (GO:0006883)	2025-03-17	0.00654322	0.0892957	0	0	9.11485	45.8415	ATP1A3;ATP1B3;ATP1B1
Neuron Projection Organization (GO:0106027)	2025-03-17	0.00654322	0.0892957	0	0	9.11485	45.8415	APP;PRNP;ATP1A3
Positive Regulation of Cell Migration (GO:0030335)	16/344	0.00658799	0.0893809	0	0	2.10106	10.5526	HSPA8;ZNF580;HSPA5;STAT3;CLSTN1;MAZ;EMC10;RTN4;CDC42;PINK1;MIEN1;MDK;BSG;RACK1;HRAS;CLASP2
Positive Regulation of Protein Transport (GO:0051222)	6/73	0.00679586	0.091665	0	0	3.82384	19.0865	ACHE;APP;RACK1;ACSL3;VAMP2;VPS28
Central Nervous System Development (GO:0007417)	14/288	0.00738567	0.0929599	0	0	2.19708	10.7837	APP;RTN3;RTN1;GSTP1;APLP2;STAT3;MEIS3;PTS;RTN4;AHI1;UFM1;DNER;RAB18;SPTBN1
Positive Regulation of Protein Metabolic Process (GO:0051247)	11/202	0.00749851	0.0929599	0	0	2.47057	12.0886	CYFIP2;FXR1;APP;VCP;HSP90AA1;LARP1;METTL5;STUB1;CLU;VPS28;RAB7A
Regulation of Hepatocyte Proliferation (GO:2000345)	2025-02-06	0.0075097	0.0929599	0	0	21.2326	103.861	MDK;RTN4
Aldehyde Biosynthetic Process (GO:0046184)	2025-02-06	0.0075097	0.0929599	0	0	21.2326	103.861	TPI1;TKT
Regulation of Protein Targeting (GO:1903533)	2025-02-06	0.0075097	0.0929599	0	0	21.2326	103.861	PINK1;HAX1
Calcium Ion-Regulated Exocytosis of Neurotransmitter (GO:0048791)	2025-02-06	0.0075097	0.0929599	0	0	21.2326	103.861	SYT1;STXBP1
Regulation of Synaptic Assembly at Neuromuscular Junction (GO:0008582)	2025-02-06	0.0075097	0.0929599	0	0	21.2326	103.861	MYCBP2;LIN7B
Response to Catecholamine (GO:0071869)	2025-02-06	0.0075097	0.0929599	0	0	21.2326	103.861	GNG2;GNAS
Response to Increased Oxygen Levels (GO:0036296)	2025-02-06	0.0075097	0.0929599	0	0	21.2326	103.861	ATP6V1A;ATP6V0D1
Stress Granule Disassembly (GO:0035617)	2025-02-06	0.0075097	0.0929599	0	0	21.2326	103.861	VCP;KLC1
Inclusion Body Assembly (GO:0070841)	2025-02-06	0.0075097	0.0929599	0	0	21.2326	103.861	HSP90AA1;MAPT
Morphogenesis of an Endothelium (GO:0003159)	2025-02-06	0.0075097	0.0929599	0	0	21.2326	103.861	BSG;CSNK2B
Nucleotide Catabolic Process (GO:0009166)	2025-02-06	0.0075097	0.0929599	0	0	21.2326	103.861	VCP;NUDT3
Protein Repair (GO:0030091)	2025-02-06	0.0075097	0.0929599	0	0	21.2326	103.861	PCMT1;MSRB2
Synaptic Vesicle Recycling (GO:0036465)	4/34	0.00753295	0.0929599	0	0	5.67918	27.7625	RAB3A;CANX;AP2M1;VAMP2
Mitochondrial Electron Transport	NADH to Ubiquinone (GO:0006120)	4/34	0.00753295	0.0929599	0	0	5.67918	27.7625
G Protein-Coupled Dopamine Receptor Signaling Pathway (GO:0007212)	2025-03-18	0.00771889	0.0932699	0	0	8.50675	41.3776	GNAO1;GNG2;GNAS
Negative Regulation of Endoplasmic Reticulum Unfolded Protein Response (GO:1900102)	2025-03-18	0.00771889	0.0932699	0	0	8.50675	41.3776	HSPA5;RACK1;TMBIM6
Positive Regulation of Potassium Ion Transmembrane Transport (GO:1901381)	2025-03-18	0.00771889	0.0932699	0	0	8.50675	41.3776	ANK2;ATP1B3;ATP1B1
Regulation of Autophagy of Mitochondrion (GO:1903146)	2025-03-18	0.00771889	0.0932699	0	0	8.50675	41.3776	PINK1;HAX1;FKBP8
Negative Regulation of Neuron Projection Development (GO:0010977)	5/54	0.0080369	0.0966093	0	0	4.35158	20.9908	GDI1;STMN2;CRMP1;FKBP4;ITM2C
Protein Localization to Lysosome (GO:0061462)	4/35	0.00835278	0.0998889	0	0	5.4957	26.2978	RRAGA;CD81;RTN4;RAB7A
Golgi to Plasma Membrane Transport (GO:0006893)	5/55	0.0086769	0.102706	0	0	4.26433	20.2432	GOLGA4;PREPL;OPTN;VAMP2;SPTBN1
Endoplasmic Reticulum Organization (GO:0007029)	5/55	0.0086769	0.102706	0	0	4.26433	20.2432	RTN3;REEP5;VAPA;RAB18;RTN4
Positive Regulation of Cytokine Production (GO:0001819)	15/325	0.00894426	0.103494	0	0	2.0814	9.81744	APP;CADM1;ZNF580;STAT3;CLSTN1;POU2F2;SOD1;MDK;BSG;FLOT1;KPNA2;GAPDH;SPTBN1;ATF4;HSPA1A
Positive Regulation of Angiogenesis (GO:0045766)	8/126	0.00896366	0.103494	0	0	2.90002	13.6724	MYDGF;BTG1;PKM;MDK;CLSTN1;VEGFB;EMC10;RTN4
Reticulophagy (GO:0061709)	2025-03-19	0.00901114	0.103494	0	0	7.97467	37.5551	UFM1;BNIP3;RB1CC1
Microglial Cell Activation (GO:0001774)	2025-03-19	0.00901114	0.103494	0	0	7.97467	37.5551	APP;MAPT;CLU
Positive Regulation of Axon Extension (GO:0045773)	2025-03-19	0.00901114	0.103494	0	0	7.97467	37.5551	GOLGA4;MAPT;L1CAM
Positive Regulation of Mitochondrial Fission (GO:0090141)	2025-03-19	0.00901114	0.103494	0	0	7.97467	37.5551	RALA;PINK1;BNIP3
'De Novo' Post-Translational Protein Folding (GO:0051084)	4/36	0.00922889	0.105316	0	0	5.32369	24.9437	HSPA9;HSPA8;HSPA5;HSPA1A
Adenylate Cyclase-Inhibiting G Protein-Coupled Receptor Signaling Pathway (GO:0007193)	5/56	0.00935129	0.105316	0	0	4.1805	19.5323	AKAP12;GNAO1;APP;GABBR1;GNAI2
Positive Regulation of Leukocyte Chemotaxis (GO:0002690)	5/56	0.00935129	0.105316	0	0	4.1805	19.5323	APP;AKIRIN1;ZNF580;MDK;VEGFB
Receptor Internalization (GO:0031623)	5/56	0.00935129	0.105316	0	0	4.1805	19.5323	RALA;CD81;CLTC;GRB2;AP2M1
Memory (GO:0007613)	5/57	0.0100609	0.106518	0	0	4.0999	18.8558	APP;PRNP;CAMK2N1;MAPT;PJA2
Microtubule Polymerization (GO:0046785)	4/37	0.0101627	0.106518	0	0	5.1621	23.689	SSNA1;MAP4;MAPT;CLASP2
Regulation of Protein Catabolic Process (GO:0042176)	8/129	0.0102538	0.106518	0	0	2.82768	12.9511	USP14;VCP;HSP90AA1;PINK1;EEF1A2;TMEM9;VPS28;RAB7A
ADP Transport (GO:0015866)	2025-02-07	0.0103536	0.106518	0	0	16.9852	77.6296	SLC25A5;SLC25A4
Regulation of Mammary Gland Epithelial Cell Proliferation (GO:0033599)	2025-02-07	0.0103536	0.106518	0	0	16.9852	77.6296	DEAF1;RTN4
Adenylate Cyclase-Activating Dopamine Receptor Signaling Pathway (GO:0007191)	2025-02-07	0.0103536	0.106518	0	0	16.9852	77.6296	GNG2;GNAS
Regulation of Neuromuscular Junction Development (GO:1904396)	2025-02-07	0.0103536	0.106518	0	0	16.9852	77.6296	MYCBP2;LIN7B
Regulation of Protein Kinase A Signaling (GO:0010738)	2025-02-07	0.0103536	0.106518	0	0	16.9852	77.6296	AKAP12;PJA2
Cellular Response to Monoamine Stimulus (GO:0071868)	2025-02-07	0.0103536	0.106518	0	0	16.9852	77.6296	GNG2;GNAS
Cellular Response to Prostaglandin E Stimulus (GO:0071380)	2025-02-07	0.0103536	0.106518	0	0	16.9852	77.6296	GNG2;GNAS
Glyceraldehyde-3-Phosphate Metabolic Process (GO:0019682)	2025-02-07	0.0103536	0.106518	0	0	16.9852	77.6296	TPI1;TKT
Malate Metabolic Process (GO:0006108)	2025-02-07	0.0103536	0.106518	0	0	16.9852	77.6296	MDH1;MDH2
Negative Regulation of Inflammatory Response to Wounding (GO:0106015)	2025-02-07	0.0103536	0.106518	0	0	16.9852	77.6296	MDK;STAT3
Negative Regulation of Mitochondrial Fusion (GO:0010637)	2025-02-07	0.0103536	0.106518	0	0	16.9852	77.6296	VAT1;BNIP3
Positive Regulation of ATP Biosynthetic Process (GO:2001171)	2025-02-07	0.0103536	0.106518	0	0	16.9852	77.6296	PINK1;VCP
Positive Regulation of Extracellular Matrix Disassembly (GO:0090091)	2025-02-07	0.0103536	0.106518	0	0	16.9852	77.6296	FSCN1;CLASP2
Protein Retention in ER Lumen (GO:0006621)	2025-02-07	0.0103536	0.106518	0	0	16.9852	77.6296	KDELR1;KDELR2
Regulation of Chaperone-Mediated Autophagy (GO:1904714)	2025-02-07	0.0103536	0.106518	0	0	16.9852	77.6296	SNRNP70;EEF1A2
Positive Regulation of Protein Targeting to Membrane (GO:0090314)	2025-03-20	0.0104222	0.106518	0	0	7.50519	34.2523	PRNP;TCAF1;HRAS
Positive Regulation of Release of Cytochrome C From Mitochondria (GO:0090200)	2025-03-20	0.0104222	0.106518	0	0	7.50519	34.2523	MOAP1;PINK1;BNIP3
Presynaptic Endocytosis (GO:0140238)	2025-03-20	0.0104222	0.106518	0	0	7.50519	34.2523	CANX;AP2M1;VAMP2
Negative Regulation of Gene Expression (GO:0010629)	16/364	0.0109652	0.111576	0	0	1.97825	8.92789	APP;NDFIP1;STAT3;VEGFB;CNPY2;FXR1;OLFM1;PINK1;LARP1;RACK1;ERP29;TMBIM6;MAPT;HRAS;GAPDH;HSPA1A
Negative Regulation of Neuron Apoptotic Process (GO:0043524)	6/81	0.0111173	0.112039	0	0	3.41456	15.363	PINK1;MDK;VEGFB;CLU;ATF4;SOD1
Regulation of Erythrocyte Differentiation (GO:0045646)	4/38	0.0111556	0.112039	0	0	5.01002	22.5241	HSPA9;STAT3;P4HTM;HSPA1A
Glutathione Metabolic Process (GO:0006749)	4/38	0.0111556	0.112039	0	0	5.01002	22.5241	GSTM3;GSTP1;HAGH;SOD1
Neuron Development (GO:0048666)	9/159	0.0117564	0.117515	0	0	2.56795	11.4103	APP;VAPA;STMN2;STMN3;MAP4;MAPT;ATXN10;L1CAM;RAB6B
RNA-templated DNA Biosynthetic Process (GO:0006278)	2025-03-21	0.0119541	0.117515	0	0	7.08787	31.3757	HSP90AA1;HSP90AB1;NHP2
Regulation of Synaptic Vesicle Exocytosis (GO:2000300)	2025-03-21	0.0119541	0.117515	0	0	7.08787	31.3757	SYT5;PREPL;SYT1
Telomere Maintenance via Telomerase (GO:0007004)	2025-03-21	0.0119541	0.117515	0	0	7.08787	31.3757	HSP90AA1;HSP90AB1;NHP2
Long-Term Memory (GO:0007616)	2025-03-21	0.0119541	0.117515	0	0	7.08787	31.3757	PRNP;CAMK2N1;PJA2
Positive Regulation of Intrinsic Apoptotic Signaling Pathway (GO:2001244)	4/39	0.0122089	0.119514	0	0	4.86663	21.4403	BCAP31;RACK1;CLU;SOD1
Response to Reactive Oxygen Species (GO:0000302)	5/60	0.0124094	0.120966	0	0	3.87567	17.0115	PRDX5;PTPRN;GSTP1;MAPT;SOD1
Positive Regulation of Synaptic Transmission (GO:0050806)	6/84	0.0131497	0.127181	0	0	3.28273	14.2187	CAMK2B;APP;SYT1;CLSTN1;FLOT1;VAMP2
Regulation of Proteasomal Ubiquitin-Dependent Protein Catabolic Process (GO:0032434)	7/109	0.0132948	0.127181	0	0	2.93152	12.6653	VCP;HSP90AB1;CSNK2B;RACK1;STUB1;CLU;HSPA1A
Establishment of Protein Localization to Extracellular Region (GO:0035592)	4/40	0.0133238	0.127181	0	0	4.7312	20.4303	OLFM2;CANX;GNAS;SCG2
Regulation of Endoplasmic Reticulum Unfolded Protein Response (GO:1900101)	2025-02-08	0.0135952	0.127181	0	0	14.1536	60.8329	HSPA5;RACK1
Regulation of Extent of Cell Growth (GO:0061387)	2025-02-08	0.0135952	0.127181	0	0	14.1536	60.8329	OLFM1;CLASP2
Malate-Aspartate Shuttle (GO:0043490)	2025-02-08	0.0135952	0.127181	0	0	14.1536	60.8329	MDH1;MDH2
Negative Regulation of Membrane Potential (GO:0045837)	2025-02-08	0.0135952	0.127181	0	0	14.1536	60.8329	BNIP3;MAPT
- Reg of Oxidative Stress-Induced Neuron Intrinsic Apoptotic Sgnlng Pway (GO:1903377)	2025-02-08	0.0135952	0.127181	0	0	14.1536	60.8329	PINK1;ATF4
Peptidyl-Serine Autophosphorylation (GO:0036289)	2025-02-08	0.0135952	0.127181	0	0	14.1536	60.8329	PINK1;MAP2K2
protein-RNA Complex Disassembly (GO:0032988)	2025-02-08	0.0135952	0.127181	0	0	14.1536	60.8329	VCP;KLC1
Receptor-Mediated Endocytosis (GO:0006898)	8/136	0.0137937	0.128305	0	0	2.67208	11.446	RALA;CD81;CLTC;CANX;AP1S1;CLTA;GRB2;AP2M1
Cell Morphogenesis Involved in Neuron Differentiation (GO:0048667)	6/85	0.0138813	0.128305	0	0	3.24101	13.8625	APP;FARP1;RAB3A;APLP2;SSNA1;S100A6
Positive Regulation of Endocytosis (GO:0045807)	6/85	0.0138813	0.128305	0	0	3.24101	13.8625	CDC42;CALY;STAT3;FLOT1;CLU;VPS28
Negative Regulation of Developmental Process (GO:0051093)	7/111	0.0145775	0.133675	0	0	2.87485	12.1557	VAT1;CST3;PINK1;BNIP3;ANP32B;MAPT;SMARCA4
Positive Regulation of Cellular Component Organization (GO:0051130)	7/111	0.0145775	0.133675	0	0	2.87485	12.1557	CAMK2B;VCP;CALY;BNIP3;FLOT1;RACK1;CLU
Endoplasmic Reticulum to Golgi Vesicle-Mediated Transport (GO:0006888)	7/112	0.0152509	0.137145	0	0	2.84733	11.9107	BCAP31;ARF4;TRAPPC1;TFG;VAPA;TRAPPC4;TMED3
U2-type Prespliceosome Assembly (GO:1903241)	2025-03-23	0.0153862	0.137145	0	0	6.37843	26.6254	SF3B2;HTATSF1;SNRPB
Negative Regulation of Oxidative Stress-Induced Intrinsic Apoptotic Signaling Pathway (GO:1902176)	2025-03-23	0.0153862	0.137145	0	0	6.37843	26.6254	PINK1;RACK1;ATF4
Negative Regulation of Peptidase Activity (GO:0010466)	2025-03-23	0.0153862	0.137145	0	0	6.37843	26.6254	CST3;TIMP2;GAPDH
Positive Regulation of Lamellipodium Assembly (GO:0010592)	2025-03-23	0.0153862	0.137145	0	0	6.37843	26.6254	CDC42;AKIRIN1;FSCN1
Regulation of ERAD Pathway (GO:1904292)	2025-03-23	0.0153862	0.137145	0	0	6.37843	26.6254	BCAP31;USP14;STUB1
Regulation of Endothelial Cell Proliferation (GO:0001936)	6/87	0.0154288	0.137145	0	0	3.16066	13.1847	MYDGF;ZNF580;CLSTN1;VEGFB;EMC10;SCG2
Positive Regulation of Biosynthetic Process (GO:0009891)	6/87	0.0154288	0.137145	0	0	3.16066	13.1847	APP;HSP90AA1;PRDX5;HSP90AB1;VIM;CLU
Membraneless Organelle Assembly (GO:0140694)	8/139	0.0155558	0.137746	0	0	2.61049	10.8683	FXR1;SQLE;DYNC1H1;NCOR1;TMOD2;MAPRE3;MAPT;SUGT1
Regulation of Glycolytic Process (GO:0006110)	4/42	0.0157429	0.138872	0	0	4.48173	18.6053	APP;UCHL1;NCOR1;ARL2
Response to Endoplasmic Reticulum Stress (GO:0034976)	10/196	0.0160206	0.140787	0	0	2.30184	9.51551	BCAP31;VCP;UFM1;HSPA5;RHBDD2;CANX;FLOT1;STUB1;SELENOK;ATF4
Regulation of Synapse Assembly (GO:0051963)	5/64	0.0160823	0.140796	0	0	3.61217	14.9184	CYFIP2;APP;CLSTN1;MYCBP2;LIN7B
Positive Regulation of Ubiquitin-Dependent Protein Catabolic Process (GO:2000060)	6/88	0.0162457	0.141692	0	0	3.12195	12.8622	BCAP31;VCP;RACK1;STUB1;CLU;HSPA1A
Cellular Response to Starvation (GO:0009267)	8/141	0.0168177	0.14217	0	0	2.57096	10.5032	HSPA8;GABARAPL1;RRAGA;MAP1LC3A;HSPA5;ASNS;XPR1;ATF4
Regulation of Dendritic Spine Maintenance (GO:1902950)	2025-02-09	0.0172146	0.14217	0	0	12.1311	49.2763	APP;PRNP
Regulation of Inflammatory Response to Wounding (GO:0106014)	2025-02-09	0.0172146	0.14217	0	0	12.1311	49.2763	MDK;STAT3
SNARE Complex Assembly (GO:0035493)	2025-02-09	0.0172146	0.14217	0	0	12.1311	49.2763	STXBP1;VAMP2
Axonal Transport of Mitochondrion (GO:0019896)	2025-02-09	0.0172146	0.14217	0	0	12.1311	49.2763	NEFL;MAPT
Regulation of Stress-Activated Protein Kinase Signaling Cascade (GO:0070302)	2025-02-09	0.0172146	0.14217	0	0	12.1311	49.2763	MAP2K2;GSTP1
Endothelial Tube Morphogenesis (GO:0061154)	2025-02-09	0.0172146	0.14217	0	0	12.1311	49.2763	BSG;CSNK2B
Mitochondrial Protein Catabolic Process (GO:0035694)	2025-02-09	0.0172146	0.14217	0	0	12.1311	49.2763	BNIP3;CLPP
Myelin Maintenance (GO:0043217)	2025-02-09	0.0172146	0.14217	0	0	12.1311	49.2763	CLU;SOD1
Negative Regulation of Long-Term Synaptic Potentiation (GO:1900272)	2025-02-09	0.0172146	0.14217	0	0	12.1311	49.2763	FXR1;APP
Positive Regulation of Purine Nucleotide Biosynthetic Process (GO:1900373)	2025-02-09	0.0172146	0.14217	0	0	12.1311	49.2763	PINK1;VCP
Cellular Response to Steroid Hormone Stimulus (GO:0071383)	2025-03-24	0.0172886	0.14217	0	0	6.07439	24.6481	HSPA8;ATP1A3;HSPA1A
Secondary Alcohol Biosynthetic Process (GO:1902653)	2025-03-24	0.0172886	0.14217	0	0	6.07439	24.6481	HMGCS1;MSMO1;FDFT1
Vesicle Transport Along Microtubule (GO:0047496)	2025-03-24	0.0172886	0.14217	0	0	6.07439	24.6481	KIF3A;KIF1B;KIF1A
Potassium Ion Homeostasis (GO:0055075)	2025-03-24	0.0172886	0.14217	0	0	6.07439	24.6481	ATP1A3;ATP1B3;ATP1B1
Protein Targeting to Lysosome (GO:0006622)	2025-03-24	0.0172886	0.14217	0	0	6.07439	24.6481	HSPA8;CLU;RAB7A
Intrinsic Apoptotic Signaling Pathway (GO:0097193)	7/115	0.0174035	0.14217	0	0	2.76781	11.2126	MOAP1;CNRIP1;BNIP3;CYCS;SELENOK;CLU;ATF4
Negative Regulation of Growth (GO:0045926)	7/115	0.0174035	0.14217	0	0	2.76781	11.2126	CDKN2D;BTG1;RACK1;ENO1;RTN4;SMARCA4;HSPA1A
Establishment of Protein Localization to Organelle (GO:0072594)	6/90	0.017968	0.145755	0	0	3.04731	12.2476	RALA;PINK1;STAT3;NUTF2;KPNA2;KPNB1
Positive Regulation of Plasma Membrane Bounded Cell Projection Assembly (GO:0120034)	6/90	0.017968	0.145755	0	0	3.04731	12.2476	CDC42;RALA;AKIRIN1;MIEN1;FSCN1;HRAS
Protein-Containing Complex Disassembly (GO:0032984)	5/66	0.0181638	0.146829	0	0	3.49338	14.0026	HSPA8;GABARAPL1;VCP;MAP1LC3A;VTI1B
Protein K48-linked Ubiquitination (GO:0070936)	6/91	0.0188744	0.152044	0	0	3.0113	11.9547	ZNRF1;UBE2D2;UBE2E3;MYCBP2;TTC3;RNF187
Cytoskeleton Organization (GO:0007010)	7/117	0.0189524	0.152144	0	0	2.7172	10.776	PCLO;CAPZB;DST;MDK;SH3BGRL3;BRWD1;CLASP2
Cholesterol Biosynthetic Process (GO:0006695)	2025-03-25	0.0193163	0.152948	0	0	5.79798	22.8835	HMGCS1;MSMO1;FDFT1
Sodium Ion Homeostasis (GO:0055078)	2025-03-25	0.0193163	0.152948	0	0	5.79798	22.8835	ATP1A3;ATP1B3;ATP1B1
Steroid Biosynthetic Process (GO:0006694)	2025-03-25	0.0193163	0.152948	0	0	5.79798	22.8835	SQLE;MSMO1;FDFT1
Negative Regulation of Intrinsic Apoptotic Signaling Pathway in Response to DNA Damage (GO:1902230)	2025-03-25	0.0193163	0.152948	0	0	5.79798	22.8835	CDKN2D;CLU;TPT1
Regulation of Nitric Oxide Biosynthetic Process (GO:0045428)	4/45	0.0198597	0.156716	0	0	4.15316	16.2765	APP;HSP90AA1;HSP90AB1;CLU
Regulation of Cell Communication (GO:0010646)	5/68	0.0204155	0.160416	0	0	3.38213	13.1614	MTCH1;NCS1;GNAS;ANK2;SRI
MAPK Cascade (GO:0000165)	7/119	0.0205954	0.160416	0	0	2.66841	10.3606	MAPK10;PPP1CC;MAP2K2;PABPN1;STUB1;SCG2;HRAS
Regulation of Macrophage Migration (GO:1905521)	2025-02-10	0.0211927	0.160416	0	0	10.6141	40.9079	CD81;RTN4
Cellular Response to Increased Oxygen Levels (GO:0036295)	2025-02-10	0.0211927	0.160416	0	0	10.6141	40.9079	ATP6V1A;ATP6V0D1
Cellular Response to Nitrogen Levels (GO:0043562)	2025-02-10	0.0211927	0.160416	0	0	10.6141	40.9079	GABARAPL1;MAP1LC3A
Cellular Response to Nitrogen Starvation (GO:0006995)	2025-02-10	0.0211927	0.160416	0	0	10.6141	40.9079	GABARAPL1;MAP1LC3A
Cellular Response to Oxygen Levels (GO:0071453)	2025-02-10	0.0211927	0.160416	0	0	10.6141	40.9079	ATP6V1A;ATP6V0D1
Cellular Response to Prostaglandin Stimulus (GO:0071379)	2025-02-10	0.0211927	0.160416	0	0	10.6141	40.9079	GNG2;GNAS
Induction of Positive Chemotaxis (GO:0050930)	2025-02-10	0.0211927	0.160416	0	0	10.6141	40.9079	VEGFB;SCG2
Nuclear Pore Complex Assembly (GO:0051292)	2025-02-10	0.0211927	0.160416	0	0	10.6141	40.9079	FXR1;RTN4
Positive Regulation of Dendritic Spine Morphogenesis (GO:0061003)	2025-02-10	0.0211927	0.160416	0	0	10.6141	40.9079	CAMK2B;DBN1
Protein Localization to Nuclear Envelope (GO:0090435)	2025-02-10	0.0211927	0.160416	0	0	10.6141	40.9079	TMEM147;NUTF2
Regulation of Intrinsic Apoptotic Signaling Pathway (GO:2001242)	4/46	0.0213657	0.160416	0	0	4.05407	15.5918	BCAP31;PINK1;RACK1;CLU
Regulation of Transport (GO:0051049)	4/46	0.0213657	0.160416	0	0	4.05407	15.5918	PINK1;REEP5;PTPRN;VAMP2
Neurotransmitter Transport (GO:0006836)	4/46	0.0213657	0.160416	0	0	4.05407	15.5918	SNAP25;SYT1;NRXN2;LIN7B
Protein Depolymerization (GO:0051261)	2025-03-26	0.0214696	0.160676	0	0	5.54561	21.3013	STMN2;STMN3;DSTN
Neuron Projection Development (GO:0031175)	10/206	0.021826	0.162818	0	0	2.18327	8.35024	CDC42;APP;VAPA;STMN2;STMN3;MAP4;MAPT;ATXN10;L1CAM;RAB6B
Negative Regulation of Cell Growth (GO:0030308)	7/121	0.022335	0.166081	0	0	2.62132	9.96522	CDKN2D;BTG1;RACK1;ENO1;RTN4;SMARCA4;HSPA1A
Amide Biosynthetic Process (GO:0043604)	5/70	0.0228424	0.169311	0	0	3.27773	12.387	ASAH1;ACOT7;VAPA;MYCBP2;HAGH
Regulation of Protein Localization to Cell Periphery (GO:1904375)	2025-03-27	0.0237488	0.174359	0	0	5.31427	19.8765	CAMK2B;SPTBN1;VTI1B
Protein Quality Control for Misfolded or Incompletely Synthesized Proteins (GO:0006515)	2025-03-27	0.0237488	0.174359	0	0	5.31427	19.8765	VCP;CLPP;STUB1
Regulation of Cation Channel Activity (GO:2001257)	2025-03-27	0.0237488	0.174359	0	0	5.31427	19.8765	JPH4;ANK2;VAMP2
Positive Regulation of Proteasomal Ubiquitin-Dependent Protein Catabolic Process (GO:0032436)	5/71	0.0241228	0.176545	0	0	3.2279	12.0226	VCP;RACK1;STUB1;CLU;HSPA1A
Endoplasmic Reticulum Unfolded Protein Response (GO:0030968)	4/48	0.0245825	0.179344	0	0	3.86939	14.3389	VCP;HSPA5;RHBDD2;ATF4
Calcium-Dependent Activation of Synaptic Vesicle Fusion (GO:0099502)	2025-02-11	0.0255111	0.183807	0	0	9.4343	34.6111	SYT5;SYT1
Endoplasmic Reticulum Membrane Organization (GO:0090158)	2025-02-11	0.0255111	0.183807	0	0	9.4343	34.6111	REEP5;RTN4
Mitochondrial Electron Transport	Ubiquinol to Cytochrome C (GO:0006122)	2025-02-11	0.0255111	0.183807	0	0	9.4343	34.6111
Positive Regulation of Synaptic Vesicle Fusion to Presynaptic Active Zone Membrane (GO:0031632)	2025-02-11	0.0255111	0.183807	0	0	9.4343	34.6111	SYT5;SYT1
Positive Regulation of Proteasomal Protein Catabolic Process (GO:1901800)	6/98	0.0261027	0.183869	0	0	2.78118	10.1394	BCAP31;VCP;RACK1;STUB1;CLU;HSPA1A
Regulation of Microtubule Depolymerization (GO:0031114)	2025-03-28	0.0261538	0.183869	0	0	5.10144	18.5884	STMN2;KIF21A;CLASP2
Telomere Maintenance via Telomere Lengthening (GO:0010833)	2025-03-28	0.0261538	0.183869	0	0	5.10144	18.5884	HSP90AA1;HSP90AB1;NHP2
Membrane Fusion (GO:0061025)	2025-03-28	0.0261538	0.183869	0	0	5.10144	18.5884	VAPA;VAMP2;VTI1B
Phospholipid Biosynthetic Process (GO:0008654)	2025-03-28	0.0261538	0.183869	0	0	5.10144	18.5884	IDI1;FDPS;VAPA
Positive Regulation of Leukocyte Migration (GO:0002687)	2025-03-28	0.0261538	0.183869	0	0	5.10144	18.5884	ZNF580;MDK;RTN4
Positive Regulation of Microtubule Polymerization or Depolymerization (GO:0031112)	2025-03-28	0.0261538	0.183869	0	0	5.10144	18.5884	STMN2;ARL2;MAPT
Regulation of Calcium Ion Transmembrane Transport (GO:1903169)	2025-03-28	0.0261538	0.183869	0	0	5.10144	18.5884	APP;PRNP;ANK2
Positive Regulation of Catabolic Process (GO:0009896)	9/183	0.0267005	0.187145	0	0	2.21101	8.01064	BCAP31;VCP;HSP90AA1;RB1CC1;BNIP3;CLU;OPTN;VPS28;RAB7A
Positive Regulation of Protein Catabolic Process (GO:0045732)	6/99	0.0272662	0.190231	0	0	2.75113	9.90987	APP;VCP;HSP90AA1;CD81;VPS28;RAB7A
Proteasome-Mediated Ubiquitin-Dependent Protein Catabolic Process (GO:0043161)	14/340	0.0273047	0.190231	0	0	1.84164	6.63119	PSMD12;VCP;PJA2;PSMD8;PSMB6;ZNRF1;UCHL1;PSMD7;PSMB5;PSMD2;TRIM2;PSMB1;STUB1;RNF187
Positive Regulation of Developmental Growth (GO:0048639)	4/50	0.0280765	0.195022	0	0	3.70078	13.2222	GOLGA4;SYT1;MAPT;L1CAM
Regulation of Long-Term Synaptic Potentiation (GO:1900271)	2025-03-29	0.0286843	0.196886	0	0	4.90498	17.4196	FXR1;APP;NSG1
Synaptic Vesicle Endocytosis (GO:0048488)	2025-03-29	0.0286843	0.196886	0	0	4.90498	17.4196	CANX;AP2M1;VAMP2
Negative Regulation of Protein Localization to Membrane (GO:1905476)	2025-03-29	0.0286843	0.196886	0	0	4.90498	17.4196	GDI1;CLTC;AP2M1
Regulation of Calcium Ion-Dependent Exocytosis (GO:0017158)	2025-03-29	0.0286843	0.196886	0	0	4.90498	17.4196	SYT5;SYT1;STXBP1
Cell Junction Assembly (GO:0034329)	6/101	0.029695	0.201593	0	0	2.69294	9.47045	CDC42;FARP1;DNER;FSCN1;NRXN2;MAPT
Autophagosome Maturation (GO:0097352)	4/51	0.0299286	0.201593	0	0	3.62185	12.7089	GABARAPL1;VCP;MAP1LC3A;VTI1B
NADH Oxidation (GO:0006116)	2025-02-12	0.0301521	0.201593	0	0	8.49043	29.7293	MDH1;MDH2
Astrocyte Activation (GO:0048143)	2025-02-12	0.0301521	0.201593	0	0	8.49043	29.7293	APP;MAPT
Regulation of Short-Term Neuronal Synaptic Plasticity (GO:0048172)	2025-02-12	0.0301521	0.201593	0	0	8.49043	29.7293	RAB3A;SYP
Cellular Response to Catecholamine Stimulus (GO:0071870)	2025-02-12	0.0301521	0.201593	0	0	8.49043	29.7293	GNG2;GNAS
Intracellular Copper Ion Homeostasis (GO:0006878)	2025-02-12	0.0301521	0.201593	0	0	8.49043	29.7293	APP;PRNP
Mitochondrial Genome Maintenance (GO:0000002)	2025-02-12	0.0301521	0.201593	0	0	8.49043	29.7293	SLC25A4;SLC25A36
Positive Regulation of Protein Localization to Cell Surface (GO:2000010)	2025-02-12	0.0301521	0.201593	0	0	8.49043	29.7293	HSP90AB1;TMEM35A
Positive Regulation of Cell Motility (GO:2000147)	11/249	0.0306041	0.204028	0	0	1.97786	6.89606	CDC42;HSPA8;PINK1;MIEN1;HSPA5;MDK;STAT3;CLSTN1;MAZ;RACK1;HRAS
Positive Regulation of Protein Localization to Membrane (GO:1905477)	5/76	0.0312135	0.207145	0	0	2.99982	10.4001	PRNP;TCAF1;CD81;HRAS;SPTBN1
Positive Regulation of Microtubule Polymerization (GO:0031116)	2025-03-30	0.0313397	0.207145	0	0	4.72307	16.3554	ARL2;MAPT;HSPA1A
Regulation of Chemotaxis (GO:0050920)	2025-03-30	0.0313397	0.207145	0	0	4.72307	16.3554	USP14;MYCBP2;KIF21A
Regulation of Actin Cytoskeleton Organization (GO:0032956)	6/104	0.0335974	0.221437	0	0	2.6101	8.85686	CDC42;RALA;HAX1;FSCN1;HRAS;CLASP2
Regulation of Proteolysis (GO:0030162)	4/53	0.0338448	0.221808	0	0	3.47367	11.7617	CYFIP2;CST3;NEDD8;STUB1
Negative Regulation of Protein Catabolic Process (GO:0042177)	4/53	0.0338448	0.221808	0	0	3.47367	11.7617	CST3;HSP90AB1;SNRNP70;TIMP2
Regulation of Dendritic Spine Morphogenesis (GO:0061001)	2025-03-31	0.0341194	0.222351	0	0	4.55415	15.3834	CAMK2B;KIF1A;DBN1
Positive Regulation of Lamellipodium Organization (GO:1902745)	2025-03-31	0.0341194	0.222351	0	0	4.55415	15.3834	CDC42;AKIRIN1;FSCN1
+ Reg of Phosphatidylinositol 3-Kinase/Prot Kinase B Signal Transduction (GO:0051897)	8/162	0.034793	0.223091	0	0	2.21798	7.44871	APP;OSBPL8;MYDGF;PINK1;HAX1;MAZ;VEGFB;RTN4
Positive Regulation of Protein-Containing Complex Assembly (GO:0031334)	6/105	0.0349684	0.223091	0	0	2.5836	8.66361	VCP;HSP90AA1;FSCN1;RACK1;STUB1;CLU
Regulation of Gastrulation (GO:0010470)	2025-02-13	0.0350984	0.223091	0	0	7.71818	25.8528	RACK1;CLASP2
Regulation of Vesicle Fusion (GO:0031338)	2025-02-13	0.0350984	0.223091	0	0	7.71818	25.8528	RAB3A;STXBP1
Response to Nerve Growth Factor (GO:1990089)	2025-02-13	0.0350984	0.223091	0	0	7.71818	25.8528	STMN2;MAPT
Synaptic Vesicle Membrane Organization (GO:0048499)	2025-02-13	0.0350984	0.223091	0	0	7.71818	25.8528	SNAP25;SYP
Outer Mitochondrial Membrane Organization (GO:0007008)	2025-02-13	0.0350984	0.223091	0	0	7.71818	25.8528	MTCH1;HSPA4
Positive Regulation of Cellular Respiration (GO:1901857)	2025-02-13	0.0350984	0.223091	0	0	7.71818	25.8528	VCP;PINK1
Protein Insertion Into Mitochondrial Outer Membrane (GO:0045040)	2025-02-13	0.0350984	0.223091	0	0	7.71818	25.8528	MTCH1;HSPA4
Regulation of Lamellipodium Assembly (GO:0010591)	3/32	0.0370225	0.23277	0	0	4.39689	14.4932	CDC42;AKIRIN1;FSCN1
TOR Signaling (GO:0031929)	3/32	0.0370225	0.23277	0	0	4.39689	14.4932	PINK1;LARP1;TIPRL
Regulation of Postsynapse Organization (GO:0099175)	3/32	0.0370225	0.23277	0	0	4.39689	14.4932	CYFIP2;APP;KIF1A
Purine Ribonucleoside Triphosphate Metabolic Process (GO:0009205)	3/32	0.0370225	0.23277	0	0	4.39689	14.4932	HSPA8;ATP1B1;HSPA1A
Negative Regulation of Cellular Component Organization (GO:0051129)	5/80	0.037736	0.235977	0	0	2.83924	9.30459	CDC42;HSPA8;HSPA5;CLU;HSPA1A
Proteolysis Involved in Protein Catabolic Process (GO:0051603)	5/80	0.037736	0.235977	0	0	2.83924	9.30459	VCP;CLPP;PSMB1;NEDD8;STUB1
Chemical Synaptic Transmission (GO:0007268)	11/260	0.0398913	0.243682	0	0	1.88941	6.08692	GABRB3;SYT5;APP;GRIA2;SNAP25;GABBR1;SYT1;NRXN2;KIF1B;NSG1;LIN7B
Regulation of MAPK Cascade (GO:0043408)	11/260	0.0398913	0.243682	0	0	1.88941	6.08692	DUSP4;APP;MYDGF;MAP2K2;CD81;GSTP1;ERP29;PEBP1;GRB2;HRAS;SOD1
Negative Regulation of JNK Cascade (GO:0046329)	3/33	0.0400479	0.243682	0	0	4.25011	13.6755	PINK1;NCOR1;GSTP1
Regulation of Macrophage Cytokine Production (GO:0010935)	2025-02-14	0.0403337	0.243682	0	0	7.07464	22.7136	CUEDC2;RTN4
Regulation of Mitochondrial Fusion (GO:0010635)	2025-02-14	0.0403337	0.243682	0	0	7.07464	22.7136	VAT1;BNIP3
Regulation of Potassium Ion Transmembrane Transporter Activity (GO:1901016)	2025-02-14	0.0403337	0.243682	0	0	7.07464	22.7136	ANK2;VAMP2
Cell Communication by Electrical Coupling Involved in Cardiac Conduction (GO:0086064)	2025-02-14	0.0403337	0.243682	0	0	7.07464	22.7136	ATP1A3;ATP1B1
Response to Prostaglandin E (GO:0034695)	2025-02-14	0.0403337	0.243682	0	0	7.07464	22.7136	GNG2;GNAS
Establishment of Apical/Basal Cell Polarity (GO:0035089)	2025-02-14	0.0403337	0.243682	0	0	7.07464	22.7136	CDC42;FSCN1
Negative Regulation of Androgen Receptor Signaling Pathway (GO:0060766)	2025-02-14	0.0403337	0.243682	0	0	7.07464	22.7136	NCOR1;SMARCA4
Nuclear Pore Organization (GO:0006999)	2025-02-14	0.0403337	0.243682	0	0	7.07464	22.7136	FXR1;RTN4
Positive Regulation of Sodium Ion Transmembrane Transport (GO:1902307)	2025-02-14	0.0403337	0.243682	0	0	7.07464	22.7136	ATP1B3;ATP1B1
Protein Localization to Site of Double-Strand Break (GO:1990166)	2025-02-14	0.0403337	0.243682	0	0	7.07464	22.7136	TP53BP1;HTATSF1
Regulation of Vesicle-Mediated Transport (GO:0060627)	5/82	0.0412872	0.248796	0	0	2.76521	8.81329	RAB3B;RALA;MAP2K2;SYT1;VAMP2
Regulation of Cytoskeleton Organization (GO:0051493)	7/139	0.0427081	0.256691	0	0	2.26177	7.1322	CDC42;RALA;FSCN1;STMN3;MAPT;HRAS;CLASP2
Negative Regulation of Microtubule Polymerization or Depolymerization (GO:0031111)	3/34	0.0431945	0.257243	0	0	4.1128	12.9226	STMN2;FKBP4;CLASP2
Positive Regulation of Establishment of Protein Localization (GO:1904951)	3/34	0.0431945	0.257243	0	0	4.1128	12.9226	PRNP;TCAF1;HRAS
Regulation of Cardiac Muscle Contraction (GO:0055117)	3/34	0.0431945	0.257243	0	0	4.1128	12.9226	ANK2;SRI;ATP1B1
Axonogenesis (GO:0007409)	9/200	0.0432434	0.257243	0	0	2.01245	6.32092	CYFIP2;APP;RAB3A;SSNA1;APLP2;BSG;MYCBP2;S100A6;L1CAM
Regulation of Cell Differentiation (GO:0045595)	9/201	0.0443911	0.263395	0	0	2.00186	6.23523	HSP90AB1;PLEKHB2;UQCC2;MDK;ANP32B;ATF4;SMARCA4;YWHAH;CLASP2
Regulation of Calcium Ion Transport (GO:0051924)	4/58	0.0448812	0.26456	0	0	3.15122	9.78056	CAMK2B;SARAF;ANK2;SRI
Astrocyte Development (GO:0014002)	2025-02-15	0.0458418	0.26456	0	0	6.5301	20.1294	APP;MAPT
Regulation of Response to Endoplasmic Reticulum Stress (GO:1905897)	2025-02-15	0.0458418	0.26456	0	0	6.5301	20.1294	APP;CLU
Canonical Glycolysis (GO:0061621)	2025-02-15	0.0458418	0.26456	0	0	6.5301	20.1294	PGK1;ENO2
Regulation of Vesicle Size (GO:0097494)	2025-02-15	0.0458418	0.26456	0	0	6.5301	20.1294	RAB3B;AP2M1
Cellular Response to Misfolded Protein (GO:0071218)	2025-02-15	0.0458418	0.26456	0	0	6.5301	20.1294	VCP;STUB1
Copper Ion Homeostasis (GO:0055070)	2025-02-15	0.0458418	0.26456	0	0	6.5301	20.1294	APP;PRNP
Glucose Catabolic Process to Pyruvate (GO:0061718)	2025-02-15	0.0458418	0.26456	0	0	6.5301	20.1294	PGK1;ENO2
- Reg of Endoplasmic Reticulum Stress-Induced Intrinsic Apoptotic Sgnlng Pway (GO:1902236)	2025-02-15	0.0458418	0.26456	0	0	6.5301	20.1294	TMBIM6;HSPA1A
Regulation of IRE1-mediated Unfolded Protein Response (GO:1903894)	2025-02-15	0.0458418	0.26456	0	0	6.5301	20.1294	HSPA5;TMBIM6
Regulation of Amyloid-Beta Clearance (GO:1900221)	2025-02-15	0.0458418	0.26456	0	0	6.5301	20.1294	APP;CLU
NADH Dehydrogenase Complex Assembly (GO:0010257)	3/35	0.046461	0.264839	0	0	3.98407	12.2277	NDUFS8;NDUFS7;NDUFS3
Regulation of Protein Localization to Membrane (GO:1905475)	3/35	0.046461	0.264839	0	0	3.98407	12.2277	CAMK2B;SPTBN1;VTI1B
Macrophage Activation (GO:0042116)	3/35	0.046461	0.264839	0	0	3.98407	12.2277	APP;MAPT;CLU
Mitochondrial Respiratory Chain Complex I Assembly (GO:0032981)	3/35	0.046461	0.264839	0	0	3.98407	12.2277	NDUFS8;NDUFS7;NDUFS3
Positive Regulation of Axonogenesis (GO:0050772)	3/35	0.046461	0.264839	0	0	3.98407	12.2277	GOLGA4;MAPT;L1CAM
Long-Chain Fatty Acid Metabolic Process (GO:0001676)	5/85	0.046981	0.267147	0	0	2.66111	8.13769	GPX4;PNPLA8;GSTP1;ACSL3;AIG1
Negative Regulation of Protein-Containing Complex Assembly (GO:0031333)	4/59	0.0473024	0.267663	0	0	3.09377	9.43968	CDC42;HSPA8;HSPA5;CLU
Protein Polymerization (GO:0051258)	4/59	0.0473024	0.267663	0	0	3.09377	9.43968	GPX4;MSRB2;MAPT;MAP4
Protein Targeting to Mitochondrion (GO:0006626)	4/60	0.0497948	0.280005	0	0	3.03837	9.11463	BCAP31;MTCH1;HSP90AA1;HSPA4
Cellular Response to Amyloid-Beta (GO:1904646)	3/36	0.0498457	0.280005	0	0	3.86314	11.5849	APP;PRNP;ATP1A3
Negative Regulation of Hydrolase Activity (GO:0051346)	3/36	0.0498457	0.280005	0	0	3.86314	11.5849	CST3;ARL2;HRAS
Monoatomic Cation Transmembrane Transport (GO:0098655)	12/304	0.0508845	0.280397	0	0	1.75763	5.23455	ATP6V1A;ATP6V0B;ATP5F1B;ATP1A3;ATP1B3;ATP6V0D1;SCN3B;ATP6V0E2;ATP1B1;ATP6V1D;ATP6V0A1;ATP6V1F
Synapse Assembly (GO:0007416)	5/87	0.0510229	0.280397	0	0	2.59593	7.72415	GABRB3;FARP1;DNER;NRXN2;MAPT
ATP Transport (GO:0015867)	2025-02-16	0.0516076	0.280397	0	0	6.06335	17.9723	SLC25A5;SLC25A4
Regulation of Multicellular Organism Growth (GO:0040014)	2025-02-16	0.0516076	0.280397	0	0	6.06335	17.9723	GNAS;SOD1
Regulation of Ryanodine-Sensitive Calcium-Release Channel Activity (GO:0060314)	2025-02-16	0.0516076	0.280397	0	0	6.06335	17.9723	JPH4;SRI
Regulation of Viral Life Cycle (GO:1903900)	2025-02-16	0.0516076	0.280397	0	0	6.06335	17.9723	CSNK2B;KPNA2
Synaptic Transmission	GABAergic (GO:0051932)	2025-02-16	0.0516076	0.280397	0	0	6.06335	17.9723
Microtubule Depolymerization (GO:0007019)	2025-02-16	0.0516076	0.280397	0	0	6.06335	17.9723	STMN2;STMN3
Negative Regulation of Release of Cytochrome C From Mitochondria (GO:0090201)	2025-02-16	0.0516076	0.280397	0	0	6.06335	17.9723	GHITM;CLU
Positive Regulation of ERAD Pathway (GO:1904294)	2025-02-16	0.0516076	0.280397	0	0	6.06335	17.9723	BCAP31;STUB1
Positive Regulation of Collagen Biosynthetic Process (GO:0032967)	2025-02-16	0.0516076	0.280397	0	0	6.06335	17.9723	PRDX5;VIM
Positive Regulation of Positive Chemotaxis (GO:0050927)	2025-02-16	0.0516076	0.280397	0	0	6.06335	17.9723	VEGFB;SCG2
Protein Alkylation (GO:0008213)	2025-02-16	0.0516076	0.280397	0	0	6.06335	17.9723	PCMT1;SNRPB
Regulation of Amyloid Fibril Formation (GO:1905906)	2025-02-16	0.0516076	0.280397	0	0	6.06335	17.9723	APP;CLU
Regulation of Reactive Oxygen Species Metabolic Process (GO:2000377)	4/61	0.0523581	0.283149	0	0	2.98491	8.80443	ARF4;PINK1;DCXR;GRB2
Vesicle Organization (GO:0016050)	4/61	0.0523581	0.283149	0	0	2.98491	8.80443	LAPTM4B;TRAPPC1;SYT1;TRAPPC4
Positive Regulation of Endothelial Cell Migration (GO:0010595)	5/88	0.0531179	0.28659	0	0	2.56453	7.5275	ATP5F1B;ZNF580;CLSTN1;BSG;EMC10
Regulation of Cellular Component Biogenesis (GO:0044087)	3/37	0.0533471	0.287159	0	0	3.74933	10.989	HSPA8;HSP90AA1;PINK1
Inorganic Cation Transmembrane Transport (GO:0098662)	12/307	0.0540254	0.290136	0	0	1.73948	5.07633	ATP6V1A;ATP6V0B;ATP5F1B;ATP1A3;ATP1B3;ATP6V0D1;SCN3B;ATP6V0E2;ATP1B1;ATP6V1D;ATP6V0A1;ATP6V1F
Modulation of Chemical Synaptic Transmission (GO:0050804)	6/117	0.0542519	0.29068	0	0	2.30287	6.71083	FXR1;APP;GRIA2;SYT1;CLSTN1;DLGAP4
Positive Regulation of Metabolic Process (GO:0009893)	7/147	0.0547008	0.29241	0	0	2.13165	6.19431	ACHE;DYNC1H1;DCXR;GNAS;GRB2;GHITM;SMARCA4
Regulation of Cold-Induced Thermogenesis (GO:0120161)	7/148	0.0563334	0.298115	0	0	2.11642	6.08782	ACHE;DYNC1H1;RHEB;ID1;GNAS;ATF4;SMARCA4
COPII-coated Vesicle Budding (GO:0090114)	3/38	0.0569636	0.298115	0	0	3.64202	10.4356	TRAPPC1;VAPA;TRAPPC4
Positive Regulation of Exocytosis (GO:0045921)	3/38	0.0569636	0.298115	0	0	3.64202	10.4356	RAB3A;CLASP2;RAB7A
Regulation of Protein Localization to Plasma Membrane (GO:1903076)	5/90	0.0574561	0.298115	0	0	2.50393	7.15305	CAMK2B;CLTC;AP2M1;SPTBN1;VTI1B
Mitochondrial Respiratory Chain Complex Assembly (GO:0033108)	5/90	0.0574561	0.298115	0	0	2.50393	7.15305	NDUFS8;NDUFS7;UQCC2;NDUFS3;ATP5F1D
Regulation of Leukocyte Chemotaxis (GO:0002688)	2025-02-17	0.0576162	0.298115	0	0	5.65884	16.1501	ZNF580;MDK
Ionotropic Glutamate Receptor Signaling Pathway (GO:0035235)	2025-02-17	0.0576162	0.298115	0	0	5.65884	16.1501	APP;GRIA2
Long-Chain fatty-acyl-CoA Biosynthetic Process (GO:0035338)	2025-02-17	0.0576162	0.298115	0	0	5.65884	16.1501	ACSL3;HSD17B12
Membrane Depolarization During Action Potential (GO:0086010)	2025-02-17	0.0576162	0.298115	0	0	5.65884	16.1501	SCN3B;YWHAH
Negative Regulation of GTPase Activity (GO:0034260)	2025-02-17	0.0576162	0.298115	0	0	5.65884	16.1501	ARL2;HRAS
Positive Regulation of Collagen Metabolic Process (GO:0010714)	2025-02-17	0.0576162	0.298115	0	0	5.65884	16.1501	PRDX5;VIM
Positive Regulation of Dendrite Morphogenesis (GO:0050775)	2025-02-17	0.0576162	0.298115	0	0	5.65884	16.1501	CAMK2B;DBN1
Protein Localization to Synapse (GO:0035418)	2025-02-17	0.0576162	0.298115	0	0	5.65884	16.1501	PCLO;NRXN2
Spliceosomal Complex Assembly (GO:0000245)	4/63	0.0576963	0.298115	0	0	2.88343	8.22516	SF3B2;CELF5;HTATSF1;SNRPB
Negative Regulation of Metabolic Process (GO:0009892)	4/63	0.0576963	0.298115	0	0	2.88343	8.22516	PINK1;RHEB;ID1;ATF4
Cellular Component Assembly (GO:0022607)	11/277	0.057824	0.298115	0	0	1.7671	5.03686	CYFIP2;CDC42;RTN3;PCLO;RTN1;CSNK2B;FSCN1;SPTBN1;VAMP2;AP2M1;RTN4
Positive Regulation of Developmental Process (GO:0051094)	10/245	0.0590851	0.303941	0	0	1.81727	5.14064	CAMK2B;RALA;PINK1;HSP90AB1;MDK;BNIP3;TP53BP1;RTN4;SMARCA4;CLASP2
ERAD Pathway (GO:0036503)	5/91	0.0596992	0.306421	0	0	2.47468	6.97474	VCP;HSPA5;RHBDD2;CANX;STUB1
Regulation of Metal Ion Transport (GO:0010959)	3/39	0.0606931	0.31015	0	0	3.54067	9.92069	CAMK2B;SRI;YWHAH
Vacuolar Transport (GO:0007034)	3/39	0.0606931	0.31015	0	0	3.54067	9.92069	ATP6V0D1;VTI1B;HSPA1A
Negative Regulation of Autophagy (GO:0010507)	4/65	0.0633144	0.317897	0	0	2.7886	7.69555	RRAGA;PINK1;SNRNP70;STAT3
NLS-bearing Protein Import Into Nucleus (GO:0006607)	2025-02-18	0.0638534	0.317897	0	0	5.30489	14.5946	KPNA2;KPNB1
Activation of Adenylate Cyclase Activity (GO:0007190)	2025-02-18	0.0638534	0.317897	0	0	5.30489	14.5946	CAP1;GNAS
Amyloid Precursor Protein Metabolic Process (GO:0042982)	2025-02-18	0.0638534	0.317897	0	0	5.30489	14.5946	ACHE;NSG1
Response to Axon Injury (GO:0048678)	2025-02-18	0.0638534	0.317897	0	0	5.30489	14.5946	GAP43;SOD1
Linoleic Acid Metabolic Process (GO:0043651)	2025-02-18	0.0638534	0.317897	0	0	5.30489	14.5946	PNPLA8;GSTP1
Mitochondrial Calcium Ion Transmembrane Transport (GO:0006851)	2025-02-18	0.0638534	0.317897	0	0	5.30489	14.5946	HSPA9;GHITM
Neuron Maturation (GO:0042551)	2025-02-18	0.0638534	0.317897	0	0	5.30489	14.5946	APP;MTCH1
rRNA Modification (GO:0000154)	2025-02-18	0.0638534	0.317897	0	0	5.30489	14.5946	NHP2;METTL5
Regulation of Amyloid Precursor Protein Catabolic Process (GO:1902991)	2025-02-18	0.0638534	0.317897	0	0	5.30489	14.5946	APP;PRNP
Regulation of Calcium Ion Transmembrane Transporter Activity (GO:1901019)	2025-02-18	0.0638534	0.317897	0	0	5.30489	14.5946	JPH4;ANK2
Regulation of Cellular Respiration (GO:0043457)	2025-02-18	0.0638534	0.317897	0	0	5.30489	14.5946	VCP;ARL2
Positive Regulation of Cellular Component Biogenesis (GO:0044089)	5/93	0.0643332	0.31855	0	0	2.41819	6.63474	VCP;FLOT1;RACK1;CLU;RAB7A
Energy Derivation by Oxidation of Organic Compounds (GO:0015980)	3/40	0.0645339	0.31855	0	0	3.4448	9.44069	CCNI;CYCS;UQCRC2
Negative Regulation of Proteolysis (GO:0045861)	3/40	0.0645339	0.31855	0	0	3.4448	9.44069	CST3;PRNP;TIMP2
Positive Regulation of Viral Process (GO:0048524)	3/40	0.0645339	0.31855	0	0	3.4448	9.44069	LARP1;KPNA2;RAB7A
Regulation of miRNA Transcription (GO:1902893)	4/66	0.0662274	0.326215	0	0	2.74348	7.44763	APP;NCOR1;STAT3;SMARCA4
Regulation of Mitotic Spindle Organization (GO:0060236)	3/41	0.0684838	0.332996	0	0	3.35397	8.99253	DYNC1H1;CLTC;HSPA1A
Regulation of Neurotransmitter Secretion (GO:0046928)	3/41	0.0684838	0.332996	0	0	3.35397	8.99253	SYT5;PREPL;SYT1
Heart Contraction (GO:0060047)	3/41	0.0684838	0.332996	0	0	3.35397	8.99253	SCN3B;ATP1B1;SOD1
Organelle Transport Along Microtubule (GO:0072384)	3/41	0.0684838	0.332996	0	0	3.35397	8.99253	CDC42;KIF1B;MAPT
Positive Regulation of Myoblast Differentiation (GO:0045663)	3/41	0.0684838	0.332996	0	0	3.35397	8.99253	AKIRIN1;BTG1;SMARCA4
Regulation of Phosphatidylinositol 3-Kinase/Protein Kinase B Signal Transduction (GO:0051896)	9/219	0.0686004	0.332996	0	0	1.82857	4.89958	APP;MYDGF;OSBPL8;PINK1;HAX1;MAZ;RACK1;VEGFB;RTN4
Intracellular Signaling Cassette (GO:0141124)	13/354	0.0686086	0.332996	0	0	1.62996	4.3672	CAP1;APP;MAP2K2;STAT3;CLSTN1;PPP1CC;PABPN1;RHEB;RAB18;STUB1;HRAS;SCG2;ATF4
Retrograde Transport	Endosome to Golgi (GO:0042147)	5/95	0.0691634	0.33451	0	0	2.36421	6.31548
Regulation of Cellular Localization (GO:0060341)	4/67	0.0692089	0.33451	0	0	2.6998	7.21015	HSP90AA1;HSP90AB1;REEP5;RACK1
Positive Regulation of Macromolecule Biosynthetic Process (GO:0010557)	13/355	0.0698008	0.334925	0	0	1.62511	4.32621	APP;MAP2K2;ZNF580;STAT3;CLSTN1;MAZ;ANK2;CLU;OLFM1;HSPH1;ERP29;ATF4;HSPA1A
Regulation of Tissue Remodeling (GO:0034103)	2025-02-19	0.0703054	0.334925	0	0	4.99258	13.2548	CST3;MDK
Import Into Cell (GO:0098657)	2025-02-19	0.0703054	0.334925	0	0	4.99258	13.2548	SNAP25;ACSL3
Membrane Repolarization (GO:0086009)	2025-02-19	0.0703054	0.334925	0	0	4.99258	13.2548	ATP1B3;ATP1B1
Pore Complex Assembly (GO:0046931)	2025-02-19	0.0703054	0.334925	0	0	4.99258	13.2548	FXR1;RTN4
Regulation of Rac Protein Signal Transduction (GO:0035020)	2025-02-19	0.0703054	0.334925	0	0	4.99258	13.2548	STMN3;RTN4
Regulation of Behavior (GO:0050795)	2025-02-19	0.0703054	0.334925	0	0	4.99258	13.2548	AHI1;STAT3
Regulation of Actin Filament-Based Process (GO:0032970)	5/96	0.0716518	0.34064	0	0	2.33811	6.16311	CDC42;RALA;FSCN1;HRAS;CLASP2
Cholesterol Metabolic Process (GO:0008203)	4/68	0.0722585	0.342011	0	0	2.65748	6.98254	SQLE;HMGCS1;MSMO1;FDFT1
Positive Regulation of Type I Interferon Production (GO:0032481)	4/68	0.0722585	0.342011	0	0	2.65748	6.98254	HSP90AA1;FLOT1;KPNA2;GAPDH
Neuron Projection Morphogenesis (GO:0048812)	7/157	0.0723824	0.342011	0	0	1.98851	5.22142	CDC42;APP;FARP1;RAB3A;APLP2;SSNA1;S100A6
Potassium Ion Import Across Plasma Membrane (GO:1990573)	3/42	0.0725408	0.342062	0	0	3.26781	8.57344	ATP1A3;ATP1B3;ATP1B1
Regulation of Protein Localization (GO:0032880)	5/97	0.0741887	0.348087	0	0	2.31258	6.01535	VCP;HSP90AA1;HSP90AB1;RACK1;MAPT
Monocarboxylic Acid Metabolic Process (GO:0032787)	6/127	0.0744185	0.348087	0	0	2.11146	5.48568	LDHB;GRHPR;LDHA;PNPLA8;MSMO1;ACSL3
Negative Regulation of MAPK Cascade (GO:0043409)	6/127	0.0744185	0.348087	0	0	2.11146	5.48568	DUSP4;UCHL1;PINK1;NCOR1;GSTP1;PEBP1
Protein Localization to Nucleus (GO:0034504)	6/127	0.0744185	0.348087	0	0	2.11146	5.48568	CTDNEP1;STAT3;ARL2;NUTF2;KPNA2;KPNB1
Autophagosome Organization (GO:1905037)	4/69	0.0753755	0.350776	0	0	2.61646	6.76426	GABARAPL1;MAP1LC3A;RB1CC1;RAB7A
Cell Junction Organization (GO:0034330)	4/69	0.0753755	0.350776	0	0	2.61646	6.76426	CDC42;APP;MAPT;L1CAM
Golgi Organization (GO:0007030)	6/128	0.0766414	0.350776	0	0	2.09405	5.3788	CDC42;TMED3;RAB6B;OPTN;VTI1B;CLASP2
RNA Transport (GO:0050658)	3/43	0.0767027	0.350776	0	0	3.18595	8.18094	FXR1;FLOT1;KPNB1
Negative Regulation of Ubiquitin-Dependent Protein Catabolic Process (GO:2000059)	3/43	0.0767027	0.350776	0	0	3.18595	8.18094	USP14;HSP90AB1;CSNK2B
Positive Regulation of Supramolecular Fiber Organization (GO:1902905)	5/98	0.076774	0.350776	0	0	2.28759	5.872	APP;STMN2;ARL2;MAPT;CLU
Regulation of Collagen Biosynthetic Process (GO:0032965)	2025-02-20	0.0769591	0.350776	0	0	4.71498	12.0915	PRDX5;VIM
Regulation of Spindle Organization (GO:0090224)	2025-02-20	0.0769591	0.350776	0	0	4.71498	12.0915	DYNC1H1;CLTC
Transport Along Microtubule (GO:0010970)	2025-02-20	0.0769591	0.350776	0	0	4.71498	12.0915	CDC42;APP
Negative Regulation of Phosphate Metabolic Process (GO:0045936)	2025-02-20	0.0769591	0.350776	0	0	4.71498	12.0915	CDKN2D;PGK1
Nucleosome Disassembly (GO:0006337)	2025-02-20	0.0769591	0.350776	0	0	4.71498	12.0915	HMGA1;SMARCA4
Positive Regulation of Ion Transmembrane Transporter Activity (GO:0032414)	2025-02-20	0.0769591	0.350776	0	0	4.71498	12.0915	TCAF1;ANK2
Positive Regulation of Macrophage Migration (GO:1905523)	2025-02-20	0.0769591	0.350776	0	0	4.71498	12.0915	MDK;RTN4
Generation of Neurons (GO:0048699)	8/192	0.0779857	0.354759	0	0	1.85348	4.72864	RTN3;RTN1;ID1;DNER;ACSL3;MAPT;RTN4;ITM2C
Positive Regulation of Apoptotic Signaling Pathway (GO:2001235)	4/70	0.0785593	0.356669	0	0	2.57668	6.55483	BCAP31;APP;RACK1;CLU
Regulation of Protein Secretion (GO:0050708)	5/99	0.0794074	0.357719	0	0	2.26314	5.73291	ACHE;SNAP25;UQCC2;ERP29;GNAS
Cytosolic Transport (GO:0016482)	5/99	0.0794074	0.357719	0	0	2.26314	5.73291	PREPL;CLTC;RAB6B;VTI1B;RAB7A
Positive Regulation of Autophagy (GO:0010508)	5/99	0.0794074	0.357719	0	0	2.26314	5.73291	PINK1;LARP1;RB1CC1;BNIP3;OPTN
Positive Regulation of Neuron Projection Development (GO:0010976)	5/99	0.0794074	0.357719	0	0	2.26314	5.73291	CAMK2B;NDRG4;MDK;STMN2;DBN1
Carbohydrate Derivative Biosynthetic Process (GO:1901137)	3/44	0.0809672	0.363334	0	0	3.10808	7.81282	TPI1;SCCPDH;TKT
Organelle Disassembly (GO:1903008)	3/44	0.0809672	0.363334	0	0	3.10808	7.81282	VCP;MAP4;KLC1
Positive Regulation of Protein Polymerization (GO:0032273)	4/71	0.0818093	0.366405	0	0	2.5381	6.35378	HSP90AA1;PINK1;ARL2;MAPT
Protein Polyubiquitination (GO:0000209)	9/228	0.0833027	0.36962	0	0	1.75261	4.35571	ZNRF1;TRIM2;UBE2D2;UBE2E3;MYCBP2;TTC3;MKRN1;STUB1;RNF187
Regulation of Dendritic Spine Development (GO:0060998)	2025-02-21	0.0838017	0.36962	0	0	4.46659	11.074	CAMK2B;KIF1A
COPII Vesicle Coating (GO:0048208)	2025-02-21	0.0838017	0.36962	0	0	4.46659	11.074	TRAPPC1;TRAPPC4
NADP Metabolic Process (GO:0006739)	2025-02-21	0.0838017	0.36962	0	0	4.46659	11.074	PRDX5;MDH1
Cellular Response to Nerve Growth Factor Stimulus (GO:1990090)	2025-02-21	0.0838017	0.36962	0	0	4.46659	11.074	STMN2;MAPT
Response to Copper Ion (GO:0046688)	2025-02-21	0.0838017	0.36962	0	0	4.46659	11.074	PRNP;ATP5F1D
Vesicle Targeting	Rough ER to cis-Golgi (GO:0048207)	2025-02-21	0.0838017	0.36962	0	0	4.46659	11.074
Positive Regulation of Extracellular Matrix Organization (GO:1903055)	2025-02-21	0.0838017	0.36962	0	0	4.46659	11.074	FSCN1;CLASP2
Autophagosome Assembly (GO:0000045)	4/72	0.0851246	0.373529	0	0	2.50064	6.16068	GABARAPL1;MAP1LC3A;RB1CC1;RAB7A
Cellular Response to Ketone (GO:1901655)	3/45	0.085332	0.373529	0	0	3.03392	7.46711	GNG2;LARP1;GNAS
Response to Amyloid-Beta (GO:1904645)	3/45	0.085332	0.373529	0	0	3.03392	7.46711	APP;PRNP;ATP1A3
Establishment of Protein Localization to Mitochondrion (GO:0072655)	3/45	0.085332	0.373529	0	0	3.03392	7.46711	BCAP31;RALA;PINK1
Spindle Assembly (GO:0051225)	4/73	0.0885046	0.386687	0	0	2.46427	5.97513	NCOR1;MAPRE3;KPNB1;CLASP2
Regulation of Cyclin-Dependent Protein Serine/Threonine Kinase Activity (GO:0000079)	3/46	0.0897948	0.390071	0	0	2.96322	7.14203	CDKN2D;CDC37;MAPRE3
Negative Regulation of Proteasomal Protein Catabolic Process (GO:1901799)	3/46	0.0897948	0.390071	0	0	2.96322	7.14203	USP14;HSP90AB1;CSNK2B
Regulation of Steroid Metabolic Process (GO:0019218)	2025-02-22	0.0908211	0.390071	0	0	4.24304	10.1785	ASAH1;STUB1
Negative Regulation of Microtubule Depolymerization (GO:0007026)	2025-02-22	0.0908211	0.390071	0	0	4.24304	10.1785	STMN2;CLASP2
Neuron Apoptotic Process (GO:0051402)	2025-02-22	0.0908211	0.390071	0	0	4.24304	10.1785	BNIP3;GAPDH
Positive Regulation of Adenylate Cyclase Activity (GO:0045762)	2025-02-22	0.0908211	0.390071	0	0	4.24304	10.1785	CAP1;GNAS
Positive Regulation of Epithelial Cell Differentiation (GO:0030858)	2025-02-22	0.0908211	0.390071	0	0	4.24304	10.1785	AHI1;BTG1
protein-DNA Complex Disassembly (GO:0032986)	2025-02-22	0.0908211	0.390071	0	0	4.24304	10.1785	HMGA1;SMARCA4
Positive Regulation of Multicellular Organismal Process (GO:0051240)	14/407	0.0912143	0.390071	0	0	1.52234	3.64532	ACHE;APP;DYNC1H1;CADM1;CLSTN1;ENO1;RTN4;SMARCA4;SOD1;OLFM1;MDK;GNAS;FLOT1;GAPDH
Mitochondrion Organization (GO:0007005)	6/135	0.093239	0.390071	0	0	1.9797	4.69702	PINK1;HAX1;CLPP;BNIP3;SLC25A4;SLC25A36
Regulation of mRNA Catabolic Process (GO:0061013)	3/47	0.0943531	0.390071	0	0	2.89572	6.83596	FXR1;CARHSP1;VIM
Negative Regulation of Cold-Induced Thermogenesis (GO:0120163)	3/47	0.0943531	0.390071	0	0	2.89572	6.83596	RHEB;ID1;ATF4
Regulation of T Cell Differentiation (GO:0045580)	3/47	0.0943531	0.390071	0	0	2.89572	6.83596	MDK;SMARCA4;SOD1
Regulation of Translation (GO:0006417)	8/201	0.0953256	0.390071	0	0	1.76622	4.15143	FXR1;APP;LARP1;RACK1;METTL5;KDELR2;GAPDH;EIF4B
Regulation of Plasma Membrane Bounded Cell Projection Assembly (GO:0120032)	4/75	0.0954553	0.390071	0	0	2.39461	5.62518	CDC42;ARF4;GAP43;FSCN1
Import Into Nucleus (GO:0051170)	4/75	0.0954553	0.390071	0	0	2.39461	5.62518	STAT3;NUTF2;KPNA2;KPNB1
Plasma Membrane Organization (GO:0007009)	4/75	0.0954553	0.390071	0	0	2.39461	5.62518	RAB3A;FLOT1;ANK2;SPTBN1
Adenylate Cyclase-Modulating G Protein-Coupled Receptor Signaling Pathway (GO:0007188)	8/202	0.0973778	0.390071	0	0	1.75703	4.09239	AKAP12;GNAO1;APP;GABBR1;PRKAR2B;PRKAR2A;GNAS;GNAI2
Endosome Transport via Multivesicular Body Sorting Pathway (GO:0032509)	2025-02-23	0.0980053	0.390071	0	0	4.04079	9.38567	LAPTM4B;VCP
Gamma-Aminobutyric Acid Signaling Pathway (GO:0007214)	2025-02-23	0.0980053	0.390071	0	0	4.04079	9.38567	GABRB3;GNAI2
Glial Cell Development (GO:0021782)	2025-02-23	0.0980053	0.390071	0	0	4.04079	9.38567	APP;MDK
Iron-Sulfur Cluster Assembly (GO:0016226)	2025-02-23	0.0980053	0.390071	0	0	4.04079	9.38567	HSPA9;GLRX3
Long-Chain fatty-acyl-CoA Metabolic Process (GO:0035336)	2025-02-23	0.0980053	0.390071	0	0	4.04079	9.38567	ACSL3;HSD17B12
Metallo-Sulfur Cluster Assembly (GO:0031163)	2025-02-23	0.0980053	0.390071	0	0	4.04079	9.38567	HSPA9;GLRX3
Negative Regulation of Smoothened Signaling Pathway (GO:0045879)	2025-02-23	0.0980053	0.390071	0	0	4.04079	9.38567	VCP;RACK1
Positive Regulation of Amyloid Precursor Protein Catabolic Process (GO:1902993)	2025-02-23	0.0980053	0.390071	0	0	4.04079	9.38567	APP;CLU
Positive Regulation of Dendritic Spine Development (GO:0060999)	2025-02-23	0.0980053	0.390071	0	0	4.04079	9.38567	CAMK2B;DBN1
Positive Regulation of Viral Life Cycle (GO:1903902)	2025-02-23	0.0980053	0.390071	0	0	4.04079	9.38567	BSG;KPNA2
Positive Regulation of Kinase Activity (GO:0033674)	3/48	0.0990045	0.390071	0	0	2.83123	6.54747	EEF1A2;JTB;MAPRE3
Negative Regulation of Supramolecular Fiber Organization (GO:1902904)	4/76	0.0990243	0.390071	0	0	2.36123	5.46009	HSPA8;STMN2;CLU;CLASP2
Positive Regulation of Protein Ubiquitination (GO:0031398)	4/76	0.0990243	0.390071	0	0	2.36123	5.46009	PINK1;NDFIP1;MYCBP2;STUB1
protein-RNA Complex Assembly (GO:0022618)	6/138	0.1009	0.390071	0	0	1.93441	4.43682	HSP90AA1;HSP90AB1;CELF5;EIF4B;EIF3A;SNRPB
Positive Regulation of Cell Growth (GO:0030307)	5/107	0.102171	0.390071	0	0	2.08478	4.75561	CDC42;GOLGA4;SYT1;MAPT;L1CAM
RNA Splicing	via Transesterification Reactions With Bulged Adenosine as Nucleophile (GO:0000377)	7/171	0.102199	0.390071	0	0	1.81745	4.1453
Positive Regulation of Protein Phosphorylation (GO:0001934)	7/171	0.102199	0.390071	0	0	1.81745	4.1453	MYDGF;PINK1;FLOT1;RACK1;VEGFB;JTB;MAPRE3
Cellular Response to Hypoxia (GO:0071456)	4/77	0.102655	0.390071	0	0	2.32877	5.30117	PINK1;BNIP3;PGK1;RTN4
Positive Regulation of Interleukin-6 Production (GO:0032755)	4/77	0.102655	0.390071	0	0	2.32877	5.30117	APP;BSG;STAT3;POU2F2
Positive Regulation of Transport (GO:0051050)	3/49	0.103746	0.390071	0	0	2.76954	6.27523	DYNC1H1;CALY;FLOT1
Protein Localization to Chromosome (GO:0034502)	3/49	0.103746	0.390071	0	0	2.76954	6.27523	RAD21;TP53BP1;HTATSF1
Positive Regulation of Translation (GO:0045727)	5/108	0.105223	0.390071	0	0	2.06443	4.64843	FXR1;LARP1;PKM;UQCC2;METTL5
ATP Biosynthetic Process (GO:0006754)	2025-02-24	0.105343	0.390071	0	0	3.85692	8.68011	ATP5F1B;ATP5F1D
Adenine Nucleotide Transport (GO:0051503)	2025-02-24	0.105343	0.390071	0	0	3.85692	8.68011	SLC25A5;SLC25A4
Regulation of Release of Sequestered Calcium Ion Into Cytosol by Sarcoplasmic Reticulum (GO:0010880)	2025-02-24	0.105343	0.390071	0	0	3.85692	8.68011	ANK2;SRI
Negative Regulation of Protein Localization to Cell Periphery (GO:1904376)	2025-02-24	0.105343	0.390071	0	0	3.85692	8.68011	CLTC;AP2M1
Negative Regulation of Response to Wounding (GO:1903035)	2025-02-24	0.105343	0.390071	0	0	3.85692	8.68011	MDK;STAT3
Positive Regulation of Cell Communication (GO:0010647)	2025-02-24	0.105343	0.390071	0	0	3.85692	8.68011	SYT1;CLSTN1
Positive Regulation of Morphogenesis of an Epithelium (GO:1905332)	2025-02-24	0.105343	0.390071	0	0	3.85692	8.68011	MDK;CLSTN1
Cellular Response to Decreased Oxygen Levels (GO:0036294)	4/78	0.106345	0.390071	0	0	2.29718	5.14813	PINK1;BNIP3;PGK1;RTN4
Organelle Assembly (GO:0070925)	12/346	0.106962	0.390071	0	0	1.53325	3.42725	FXR1;ARF4;AHI1;GABARAPL1;MAP1LC3A;KIF3A;RB1CC1;AP1S1;ATP6V0D1;ATP6V1D;VPS28;RAB7A
Positive Regulation of Vasculature Development (GO:1904018)	5/109	0.10832	0.390071	0	0	2.04448	4.54419	MYDGF;BTG1;CLSTN1;EMC10;RTN4
Positive Regulation of Protein Modification by Small Protein Conjugation or Removal (GO:1903322)	4/79	0.110095	0.390071	0	0	2.26643	5.00068	PINK1;NDFIP1;MYCBP2;STUB1
Regulation of Circadian Sleep/Wake Cycle (GO:0042749)	2025-01-05	0.110296	0.390071	0	0	10.5933	23.3538	FXR1
Regulation of Circadian Sleep/Wake Cycle	Sleep (GO:0045187)	2025-01-05	0.110296	0.390071	0	0	10.5933	23.3538
ATP Synthesis Coupled Electron Transport (GO:0042773)	2025-01-05	0.110296	0.390071	0	0	10.5933	23.3538	NDUFV3
B Cell Chemotaxis (GO:0035754)	2025-01-05	0.110296	0.390071	0	0	10.5933	23.3538	CLSTN1
Regulation of Hyaluronan Biosynthetic Process (GO:1900125)	2025-01-05	0.110296	0.390071	0	0	10.5933	23.3538	CLTC
NADPH Oxidation (GO:0070995)	2025-01-05	0.110296	0.390071	0	0	10.5933	23.3538	PRDX5
RNA Decapping (GO:0110154)	2025-01-05	0.110296	0.390071	0	0	10.5933	23.3538	NUDT3
Regulation of Mast Cell Chemotaxis (GO:0060753)	2025-01-05	0.110296	0.390071	0	0	10.5933	23.3538	VEGFB
Regulation of Metaphase Plate Congression (GO:0090235)	2025-01-05	0.110296	0.390071	0	0	10.5933	23.3538	DYNC1H1
Adiponectin-Activated Signaling Pathway (GO:0033211)	2025-01-05	0.110296	0.390071	0	0	10.5933	23.3538	CSNK2B
Regulation of Morphogenesis of a Branching Structure (GO:0060688)	2025-01-05	0.110296	0.390071	0	0	10.5933	23.3538	RTN4
Regulation of Non-Motile Cilium Assembly (GO:1902855)	2025-01-05	0.110296	0.390071	0	0	10.5933	23.3538	MAP4
Astrocyte Differentiation (GO:0048708)	2025-01-05	0.110296	0.390071	0	0	10.5933	23.3538	STAT3
Regulation of Plasma Membrane Repair (GO:1905684)	2025-01-05	0.110296	0.390071	0	0	10.5933	23.3538	RAB3A
Regulation of Synaptic Vesicle Priming (GO:0010807)	2025-01-05	0.110296	0.390071	0	0	10.5933	23.3538	STXBP1
Cellular Heat Acclimation (GO:0070370)	2025-01-05	0.110296	0.390071	0	0	10.5933	23.3538	HSPA1A
Regulation of Tubulin Deacetylation (GO:0090043)	2025-01-05	0.110296	0.390071	0	0	10.5933	23.3538	MAPT
Cellular Response to Histamine (GO:0071420)	2025-01-05	0.110296	0.390071	0	0	10.5933	23.3538	GABRB3
Regulation of Ventricular Cardiac Muscle Cell Membrane Depolarization (GO:0060373)	2025-01-05	0.110296	0.390071	0	0	10.5933	23.3538	SCN3B
Response to Glucagon (GO:0033762)	2025-01-05	0.110296	0.390071	0	0	10.5933	23.3538	GNAS
Cilium Disassembly (GO:0061523)	2025-01-05	0.110296	0.390071	0	0	10.5933	23.3538	MAP4
Diadenosine Polyphosphate Catabolic Process (GO:0015961)	2025-01-05	0.110296	0.390071	0	0	10.5933	23.3538	NUDT3
snRNA Modification (GO:0040031)	2025-01-05	0.110296	0.390071	0	0	10.5933	23.3538	NHP2
Sphingomyelin Biosynthetic Process (GO:0006686)	2025-01-05	0.110296	0.390071	0	0	10.5933	23.3538	VAPA
Eating Behavior (GO:0042755)	2025-01-05	0.110296	0.390071	0	0	10.5933	23.3538	STAT3
succinyl-CoA Catabolic Process (GO:1901289)	2025-01-05	0.110296	0.390071	0	0	10.5933	23.3538	SUCLG1
fatty-acyl-CoA Catabolic Process (GO:0036115)	2025-01-05	0.110296	0.390071	0	0	10.5933	23.3538	ACOT7
Vesicle Fusion With Golgi Apparatus (GO:0048280)	2025-01-05	0.110296	0.390071	0	0	10.5933	23.3538	VTI1B
Vocal Learning (GO:0042297)	2025-01-05	0.110296	0.390071	0	0	10.5933	23.3538	NRXN2
Glyoxylate Metabolic Process (GO:0046487)	2025-01-05	0.110296	0.390071	0	0	10.5933	23.3538	GRHPR
Heat Acclimation (GO:0010286)	2025-01-05	0.110296	0.390071	0	0	10.5933	23.3538	HSPA1A
Hydrogen Peroxide Biosynthetic Process (GO:0050665)	2025-01-05	0.110296	0.390071	0	0	10.5933	23.3538	SOD1
Imitative Learning (GO:0098596)	2025-01-05	0.110296	0.390071	0	0	10.5933	23.3538	NRXN2
Interleukin-23-Mediated Signaling Pathway (GO:0038155)	2025-01-05	0.110296	0.390071	0	0	10.5933	23.3538	STAT3
Intracellular Distribution of Mitochondria (GO:0048312)	2025-01-05	0.110296	0.390071	0	0	10.5933	23.3538	MAPT
Intracellular Phosphate Ion Homeostasis (GO:0030643)	2025-01-05	0.110296	0.390071	0	0	10.5933	23.3538	XPR1
Leukocyte Chemotaxis Involved in Inflammatory Response (GO:0002232)	2025-01-05	0.110296	0.390071	0	0	10.5933	23.3538	MDK
Medium-Chain Fatty Acid Biosynthetic Process (GO:0051792)	2025-01-05	0.110296	0.390071	0	0	10.5933	23.3538	ACOT7
Membrane Raft Assembly (GO:0001765)	2025-01-05	0.110296	0.390071	0	0	10.5933	23.3538	FLOT1
Natural Killer Cell Degranulation (GO:0043320)	2025-01-05	0.110296	0.390071	0	0	10.5933	23.3538	VAMP2
Negative Regulation of Acute Inflammatory Response (GO:0002674)	2025-01-05	0.110296	0.390071	0	0	10.5933	23.3538	GSTP1
Negative Regulation of Amyloid Precursor Protein Biosynthetic Process (GO:0042985)	2025-01-05	0.110296	0.390071	0	0	10.5933	23.3538	ITM2C
Negative Regulation of Erythrocyte Differentiation (GO:0045647)	2025-01-05	0.110296	0.390071	0	0	10.5933	23.3538	HSPA9
Negative Regulation of miRNA Processing (GO:1903799)	2025-01-05	0.110296	0.390071	0	0	10.5933	23.3538	STAT3
Negative Regulation of Mitophagy (GO:1901525)	2025-01-05	0.110296	0.390071	0	0	10.5933	23.3538	PINK1
Negative Regulation of Nucleobase-Containing Compound Metabolic Process (GO:0045934)	2025-01-05	0.110296	0.390071	0	0	10.5933	23.3538	PGK1
Negative Regulation of Peroxisome Proliferator Activated Receptor Signaling Pathway (GO:0035359)	2025-01-05	0.110296	0.390071	0	0	10.5933	23.3538	STUB1
Negative Regulation of Protein Localization to Chromatin (GO:0120186)	2025-01-05	0.110296	0.390071	0	0	10.5933	23.3538	VCP
Negative Regulation of Protein Targeting to Membrane (GO:0090315)	2025-01-05	0.110296	0.390071	0	0	10.5933	23.3538	GDI1
Negative Regulation of Viral Life Cycle (GO:1903901)	2025-01-05	0.110296	0.390071	0	0	10.5933	23.3538	CSNK2B
Neutrophil Degranulation (GO:0043312)	2025-01-05	0.110296	0.390071	0	0	10.5933	23.3538	VAMP2
Neutrophil Extravasation (GO:0072672)	2025-01-05	0.110296	0.390071	0	0	10.5933	23.3538	CLSTN1
Pentose-Phosphate Shunt	Non-Oxidative Branch (GO:0009052)	2025-01-05	0.110296	0.390071	0	0	10.5933	23.3538
Phagosome Acidification (GO:0090383)	2025-01-05	0.110296	0.390071	0	0	10.5933	23.3538	RAB7A
Plasma Membrane Raft Assembly (GO:0044854)	2025-01-05	0.110296	0.390071	0	0	10.5933	23.3538	FLOT1
Plasma Membrane Raft Organization (GO:0044857)	2025-01-05	0.110296	0.390071	0	0	10.5933	23.3538	FLOT1
Positive Regulation of 3'-UTR-mediated mRNA Stabilization (GO:1905870)	2025-01-05	0.110296	0.390071	0	0	10.5933	23.3538	ELAVL4
Positive Regulation of Golgi to Plasma Membrane Protein Transport (GO:0042998)	2025-01-05	0.110296	0.390071	0	0	10.5933	23.3538	RACK1
Positive Regulation of Granulocyte Differentiation (GO:0030854)	2025-01-05	0.110296	0.390071	0	0	10.5933	23.3538	HAX1
Positive Regulation of Long-Term Neuronal Synaptic Plasticity (GO:0048170)	2025-01-05	0.110296	0.390071	0	0	10.5933	23.3538	FXR1
Positive Regulation of Podosome Assembly (GO:0071803)	2025-01-05	0.110296	0.390071	0	0	10.5933	23.3538	FSCN1
Positive Regulation of Post-Transcriptional Gene Silencing by RNA (GO:1900370)	2025-01-05	0.110296	0.390071	0	0	10.5933	23.3538	FXR1
Positive Regulation of Toll-Like Receptor 2 Signaling Pathway (GO:0034137)	2025-01-05	0.110296	0.390071	0	0	10.5933	23.3538	PJA2
Postsynaptic Density Protein 95 Clustering (GO:0097119)	2025-01-05	0.110296	0.390071	0	0	10.5933	23.3538	NRXN2
Postsynaptic Membrane Assembly (GO:0097104)	2025-01-05	0.110296	0.390071	0	0	10.5933	23.3538	NRXN2
Protein Import (GO:0017038)	2025-01-05	0.110296	0.390071	0	0	10.5933	23.3538	CLU
Protein Insertion Into Mitochondrial Membrane (GO:0051204)	2025-01-05	0.110296	0.390071	0	0	10.5933	23.3538	MOAP1
Protein Targeting to Vacuole Involved in Autophagy (GO:0071211)	2025-01-05	0.110296	0.390071	0	0	10.5933	23.3538	HSPA8
Proton-Transporting V-type ATPase Complex Assembly (GO:0070070)	2025-01-05	0.110296	0.390071	0	0	10.5933	23.3538	TMEM9
Radial Glial Cell Differentiation (GO:0060019)	2025-01-05	0.110296	0.390071	0	0	10.5933	23.3538	STAT3
Regulation of G Protein-Coupled Receptor Internalization (GO:1904020)	2025-01-05	0.110296	0.390071	0	0	10.5933	23.3538	APP
Regulation of Axon Guidance (GO:1902667)	2025-01-05	0.110296	0.390071	0	0	10.5933	23.3538	MYCBP2
Regulation of Blood Vessel Branching (GO:1905553)	2025-01-05	0.110296	0.390071	0	0	10.5933	23.3538	MDK
Regulation of Blood Vessel Remodeling (GO:0060312)	2025-01-05	0.110296	0.390071	0	0	10.5933	23.3538	CST3
Negative Regulation of Cellular Process (GO:0048523)	17/531	0.110822	0.391337	0	0	1.41393	3.1104	CDKN2D;APP;BTG1;BNIP3;ARHGDIG;HMGA1;ENO1;CLU;RTN4;SMARCA4;MDK;RB1CC1;CSNK2B;RACK1;ANP32B;HRAS;HSPA1A
Regulation of Membrane Protein Ectodomain Proteolysis (GO:0051043)	2025-02-25	0.112824	0.391843	0	0	3.68904	8.04921	APP;TIMP2
Amino Acid Metabolic Process (GO:0006520)	2025-02-25	0.112824	0.391843	0	0	3.68904	8.04921	PRNP;PTS
Regulation of Protein Transport (GO:0051223)	2025-02-25	0.112824	0.391843	0	0	3.68904	8.04921	HSPA8;NDFIP1
Cellular Response to Low-Density Lipoprotein Particle Stimulus (GO:0071404)	2025-02-25	0.112824	0.391843	0	0	3.68904	8.04921	APP;CD81
Stress Granule Assembly (GO:0034063)	2025-02-25	0.112824	0.391843	0	0	3.68904	8.04921	DYNC1H1;MAPT
Long-Chain Fatty Acid Biosynthetic Process (GO:0042759)	2025-02-25	0.112824	0.391843	0	0	3.68904	8.04921	GPX4;GSTP1
Negative Regulation of Axonogenesis (GO:0050771)	2025-02-25	0.112824	0.391843	0	0	3.68904	8.04921	GDI1;RTN4
Negative Regulation of Protein Depolymerization (GO:1901880)	2025-02-25	0.112824	0.391843	0	0	3.68904	8.04921	STMN2;CLASP2
Nucleic Acid Metabolic Process (GO:0090304)	2025-02-25	0.112824	0.391843	0	0	3.68904	8.04921	RBFOX2;KPNA2
Organophosphate Ester Transport (GO:0015748)	2025-02-25	0.112824	0.391843	0	0	3.68904	8.04921	OSBPL8;VAPA
Positive Regulation of Neutrophil Migration (GO:1902624)	2025-02-25	0.112824	0.391843	0	0	3.68904	8.04921	MDK;RTN4
Regulation of Intracellular Transport (GO:0032386)	3/51	0.113492	0.392401	0	0	2.65387	5.77488	DYNC1H1;MAP2K2;REEP5
Regulation of Secretion by Cell (GO:1903530)	3/51	0.113492	0.392401	0	0	2.65387	5.77488	RALA;SYT1;VAMP2
Regulation of Ubiquitin-Dependent Protein Catabolic Process (GO:2000058)	3/51	0.113492	0.392401	0	0	2.65387	5.77488	BCAP31;USP14;CLU
Regulation of mRNA Stability (GO:0043488)	4/80	0.113903	0.392654	0	0	2.2365	4.85858	FXR1;CARHSP1;LARP1;VIM
Protein Import Into Nucleus (GO:0006606)	4/80	0.113903	0.392654	0	0	2.2365	4.85858	STAT3;NUTF2;KPNA2;KPNB1
Synapse Organization (GO:0050808)	6/144	0.117177	0.40316	0	0	1.84973	3.96595	APP;FARP1;DNER;NRXN2;MAPT;L1CAM
Positive Regulation of Organelle Organization (GO:0010638)	4/81	0.117769	0.40316	0	0	2.20734	4.72156	MOAP1;RALA;PINK1;BNIP3
Cholesterol Transport (GO:0030301)	3/52	0.11849	0.40316	0	0	2.59957	5.54469	STARD3NL;VAPA;CLU
Positive Regulation of Proteolysis (GO:0045862)	3/52	0.11849	0.40316	0	0	2.59957	5.54469	CYFIP2;APP;STUB1
Reg of Endoplasmic Reticulum Stress-Induced Intrinsic Apoptotic Sgnlng Pway (GO:1902235)	2025-02-26	0.120437	0.40316	0	0	3.53514	7.4826	TMBIM6;HSPA1A
Acylglycerol Homeostasis (GO:0055090)	2025-02-26	0.120437	0.40316	0	0	3.53514	7.4826	OSBPL8;PNPLA8
Dendritic Spine Organization (GO:0097061)	2025-02-26	0.120437	0.40316	0	0	3.53514	7.4826	CDC42;PRNP
Sterol Transport (GO:0015918)	2025-02-26	0.120437	0.40316	0	0	3.53514	7.4826	STARD3NL;VAPA
fatty-acyl-CoA Biosynthetic Process (GO:0046949)	2025-02-26	0.120437	0.40316	0	0	3.53514	7.4826	HSD17B12;ACSL3
Macromolecule Methylation (GO:0043414)	2025-02-26	0.120437	0.40316	0	0	3.53514	7.4826	PCMT1;SNRPB
Microtubule Nucleation (GO:0007020)	2025-02-26	0.120437	0.40316	0	0	3.53514	7.4826	SSNA1;CLASP2
Negative Regulation of Protein Localization to Nucleus (GO:1900181)	2025-02-26	0.120437	0.40316	0	0	3.53514	7.4826	APP;UFM1
Positive Regulation of ERBB Signaling Pathway (GO:1901186)	2025-02-26	0.120437	0.40316	0	0	3.53514	7.4826	RALA;RTN4
Regulation of Cardiac Muscle Cell Contraction (GO:0086004)	2025-02-26	0.120437	0.40316	0	0	3.53514	7.4826	ANK2;SRI
Negative Regulation of Protein Metabolic Process (GO:0051248)	6/146	0.122879	0.40316	0	0	1.82312	3.82227	CST3;PRNP;LARP1;RACK1;CLU;GAPDH
Regulation of Release of Sequestered Calcium Ion Into Cytosol (GO:0051279)	3/53	0.123569	0.40316	0	0	2.54745	5.32661	JPH4;ANK2;SRI
Unsaturated Fatty Acid Metabolic Process (GO:0033559)	3/53	0.123569	0.40316	0	0	2.54745	5.32661	GPX4;PNPLA8;GSTP1
Positive Regulation of miRNA Metabolic Process (GO:2000630)	3/53	0.123569	0.40316	0	0	2.54745	5.32661	STAT3;HRAS;SMARCA4
Regulation of JNK Cascade (GO:0046328)	5/115	0.12781	0.40316	0	0	1.93237	3.97528	APP;PINK1;NCOR1;HRAS;PJA2
Regulation of Myeloid Cell Differentiation (GO:0045637)	2025-02-27	0.128172	0.40316	0	0	3.39357	6.97169	HSPA9;P4HTM
Regulation of Proteolysis Involved in Protein Catabolic Process (GO:1903050)	2025-02-27	0.128172	0.40316	0	0	3.39357	6.97169	USP14;PINK1
Glycerophospholipid Catabolic Process (GO:0046475)	2025-02-27	0.128172	0.40316	0	0	3.39357	6.97169	PRDX5;PNPLA8
Negative Regulation of Neurogenesis (GO:0050768)	2025-02-27	0.128172	0.40316	0	0	3.39357	6.97169	GDI1;YWHAH
Negative Regulation of Protein Localization to Plasma Membrane (GO:1903077)	2025-02-27	0.128172	0.40316	0	0	3.39357	6.97169	CLTC;AP2M1
Negative Regulation of Proteolysis Involved in Protein Catabolic Process (GO:1903051)	2025-02-27	0.128172	0.40316	0	0	3.39357	6.97169	USP14;HSP90AB1
Positive Regulation of Erythrocyte Differentiation (GO:0045648)	2025-02-27	0.128172	0.40316	0	0	3.39357	6.97169	STAT3;HSPA1A
Positive Regulation of Vascular Endothelial Growth Factor Production (GO:0010575)	2025-02-27	0.128172	0.40316	0	0	3.39357	6.97169	BSG;STAT3
7-Methylguanosine Cap Hypermethylation (GO:0036261)	2025-01-06	0.130853	0.40316	0	0	8.47419	17.2338	SNRPB
Regulation of Cortisol Biosynthetic Process (GO:2000064)	2025-01-06	0.130853	0.40316	0	0	8.47419	17.2338	DKK3
HRI-mediated Signaling (GO:0140468)	2025-01-06	0.130853	0.40316	0	0	8.47419	17.2338	ATF4
Regulation of Heme Biosynthetic Process (GO:0070453)	2025-01-06	0.130853	0.40316	0	0	8.47419	17.2338	TMEM14A
Regulation of High Voltage-Gated Calcium Channel Activity (GO:1901841)	2025-01-06	0.130853	0.40316	0	0	8.47419	17.2338	SRI
Regulation of Histamine Secretion by Mast Cell (GO:1903593)	2025-01-06	0.130853	0.40316	0	0	8.47419	17.2338	VAMP2
RNA Capping (GO:0036260)	2025-01-06	0.130853	0.40316	0	0	8.47419	17.2338	SNRPB
SA Node Cell Action Potential (GO:0086015)	2025-01-06	0.130853	0.40316	0	0	8.47419	17.2338	SCN3B
Atrioventricular Valve Formation (GO:0003190)	2025-01-06	0.130853	0.40316	0	0	8.47419	17.2338	OLFM1
Regulation of Relaxation of Muscle (GO:1901077)	2025-01-06	0.130853	0.40316	0	0	8.47419	17.2338	SRI
Regulation of Transforming Growth Factor Beta1 Production (GO:0032908)	2025-01-06	0.130853	0.40316	0	0	8.47419	17.2338	LAPTM4B
Regulation of Type B Pancreatic Cell Proliferation (GO:0061469)	2025-01-06	0.130853	0.40316	0	0	8.47419	17.2338	PTPRN
Cortical Microtubule Organization (GO:0043622)	2025-01-06	0.130853	0.40316	0	0	8.47419	17.2338	KIF21A
Telomerase RNA Localization (GO:0090672)	2025-01-06	0.130853	0.40316	0	0	8.47419	17.2338	NHP2
Telomerase RNA Localization to Cajal Body (GO:0090671)	2025-01-06	0.130853	0.40316	0	0	8.47419	17.2338	NHP2
Establishment of Mitotic Sister Chromatid Cohesion (GO:0034087)	2025-01-06	0.130853	0.40316	0	0	8.47419	17.2338	RAD21
Glutathione Biosynthetic Process (GO:0006750)	2025-01-06	0.130853	0.40316	0	0	8.47419	17.2338	HAGH
Humoral Immune Response Mediated by Circulating Immunoglobulin (GO:0002455)	2025-01-06	0.130853	0.40316	0	0	8.47419	17.2338	CD81
Inositol Metabolic Process (GO:0006020)	2025-01-06	0.130853	0.40316	0	0	8.47419	17.2338	ISYNA1
Insulin Secretion Involved in Cellular Response to Glucose Stimulus (GO:0035773)	2025-01-06	0.130853	0.40316	0	0	8.47419	17.2338	PTPRN
Lipoprotein Metabolic Process (GO:0042157)	2025-01-06	0.130853	0.40316	0	0	8.47419	17.2338	APP
Mitochondrial Fragmentation Involved in Apoptotic Process (GO:0043653)	2025-01-06	0.130853	0.40316	0	0	8.47419	17.2338	BNIP3
Mitochondrial Outer Membrane Permeabilization (GO:0097345)	2025-01-06	0.130853	0.40316	0	0	8.47419	17.2338	BNIP3
Negative Regulation of ERAD Pathway (GO:1904293)	2025-01-06	0.130853	0.40316	0	0	8.47419	17.2338	USP14
Negative Regulation of Cardiac Muscle Cell Apoptotic Process (GO:0010667)	2025-01-06	0.130853	0.40316	0	0	8.47419	17.2338	MDK
Negative Regulation of Establishment of Protein Localization to Mitochondrion (GO:1903748)	2025-01-06	0.130853	0.40316	0	0	8.47419	17.2338	MAPT
Negative Regulation of Heart Rate (GO:0010459)	2025-01-06	0.130853	0.40316	0	0	8.47419	17.2338	SRI
Negative Regulation of Membrane Protein Ectodomain Proteolysis (GO:0051045)	2025-01-06	0.130853	0.40316	0	0	8.47419	17.2338	TIMP2
Negative Regulation of Mitochondrial Membrane Potential (GO:0010917)	2025-01-06	0.130853	0.40316	0	0	8.47419	17.2338	MAPT
Negative Regulation of Stress-Activated MAPK Cascade (GO:0032873)	2025-01-06	0.130853	0.40316	0	0	8.47419	17.2338	GSTP1
Negative Regulation of Transporter Activity (GO:0032410)	2025-01-06	0.130853	0.40316	0	0	8.47419	17.2338	NDFIP1
Nucleotide Transport (GO:0006862)	2025-01-06	0.130853	0.40316	0	0	8.47419	17.2338	SLC25A36
Parallel Actin Filament Bundle Assembly (GO:0030046)	2025-01-06	0.130853	0.40316	0	0	8.47419	17.2338	FSCN1
Polyamine Biosynthetic Process (GO:0006596)	2025-01-06	0.130853	0.40316	0	0	8.47419	17.2338	SAT2
Positive Regulation of Cyclin-Dependent Protein Serine/Threonine Kinase Activity (GO:0045737)	2025-01-06	0.130853	0.40316	0	0	8.47419	17.2338	MAPRE3
Positive Regulation of Fibroblast Apoptotic Process (GO:2000271)	2025-01-06	0.130853	0.40316	0	0	8.47419	17.2338	BTG1
Positive Regulation of Gastrulation (GO:2000543)	2025-01-06	0.130853	0.40316	0	0	8.47419	17.2338	RACK1
Positive Regulation of Membrane Depolarization (GO:1904181)	2025-01-06	0.130853	0.40316	0	0	8.47419	17.2338	RACK1
Positive Regulation of miRNA-mediated Gene Silencing (GO:2000637)	2025-01-06	0.130853	0.40316	0	0	8.47419	17.2338	FXR1
Positive Regulation of Muscle Cell Apoptotic Process (GO:0010661)	2025-01-06	0.130853	0.40316	0	0	8.47419	17.2338	STUB1
Positive Regulation of Pinocytosis (GO:0048549)	2025-01-06	0.130853	0.40316	0	0	8.47419	17.2338	CDC42
Positive Regulation of Protein Catabolic Process in the Vacuole (GO:1904352)	2025-01-06	0.130853	0.40316	0	0	8.47419	17.2338	CD81
Positive Regulation of Spindle Assembly (GO:1905832)	2025-01-06	0.130853	0.40316	0	0	8.47419	17.2338	DYNC1H1
Positive Regulation of Synaptic Plasticity (GO:0031915)	2025-01-06	0.130853	0.40316	0	0	8.47419	17.2338	DBN1
Positive Regulation of Toll-Like Receptor 3 Signaling Pathway (GO:0034141)	2025-01-06	0.130853	0.40316	0	0	8.47419	17.2338	FLOT1
Positive Regulation of Type 2 Mitophagy (GO:1905091)	2025-01-06	0.130853	0.40316	0	0	8.47419	17.2338	PINK1
Postsynaptic Density Assembly (GO:0097107)	2025-01-06	0.130853	0.40316	0	0	8.47419	17.2338	NRXN2
Protein Ufmylation (GO:0071569)	2025-01-06	0.130853	0.40316	0	0	8.47419	17.2338	UFM1
Regulation of MHC Class I Biosynthetic Process (GO:0045343)	2025-01-06	0.130853	0.40316	0	0	8.47419	17.2338	HSPH1
Regulation of NK T Cell Activation (GO:0051133)	2025-01-06	0.130853	0.40316	0	0	8.47419	17.2338	HSPH1
Regulation of acetyl-CoA Biosynthetic Process From Pyruvate (GO:0010510)	2025-01-06	0.130853	0.40316	0	0	8.47419	17.2338	PGK1
Regulation of Aldosterone Biosynthetic Process (GO:0032347)	2025-01-06	0.130853	0.40316	0	0	8.47419	17.2338	DKK3
Regulation of Atrial Cardiac Muscle Cell Membrane Depolarization (GO:0060371)	2025-01-06	0.130853	0.40316	0	0	8.47419	17.2338	SCN3B
Regulation of Cytokine Production Involved in Inflammatory Response (GO:1900015)	3/55	0.133957	0.41163	0	0	2.44922	4.92351	CUEDC2;STAT3;PLD3
Regulation of Peptide Hormone Secretion (GO:0090276)	3/55	0.133957	0.41163	0	0	2.44922	4.92351	SNAP25;UQCC2;GNAS
Regulation of Toll-Like Receptor 4 Signaling Pathway (GO:0034143)	2025-02-28	0.136019	0.414671	0	0	3.26288	6.5093	ZNRF1;FLOT1
Response to Zinc Ion (GO:0010043)	2025-02-28	0.136019	0.414671	0	0	3.26288	6.5093	CNRIP1;MYCBP2
Hydrogen Peroxide Metabolic Process (GO:0042743)	2025-02-28	0.136019	0.414671	0	0	3.26288	6.5093	PRDX5;SOD1
Long-Term Synaptic Potentiation (GO:0060291)	2025-02-28	0.136019	0.414671	0	0	3.26288	6.5093	CAMK2B;VAMP2
Negative Regulation of Protein Transport (GO:0051224)	2025-02-28	0.136019	0.414671	0	0	3.26288	6.5093	NDFIP1;ERP29
Positive Regulation of Response to Endoplasmic Reticulum Stress (GO:1905898)	2025-02-28	0.136019	0.414671	0	0	3.26288	6.5093	BCAP31;STUB1
Protein Localization to Organelle (GO:0033365)	6/151	0.137713	0.417367	0	0	1.7598	3.48895	CTDNEP1;VAPA;FKBP8;ANK2;ATP6V1D;OPTN
Regulation of Proteasomal Protein Catabolic Process (GO:0061136)	3/56	0.139261	0.417367	0	0	2.40289	4.73706	USP14;PINK1;HSP90AB1
Cellular Response to Alcohol (GO:0097306)	3/56	0.139261	0.417367	0	0	2.40289	4.73706	GNG2;LARP1;GNAS
Sulfur Compound Biosynthetic Process (GO:0044272)	3/56	0.139261	0.417367	0	0	2.40289	4.73706	GSTP1;AKR1A1;HAGH
Sodium Ion Transmembrane Transport (GO:0035725)	4/87	0.14211	0.417367	0	0	2.04714	3.99428	ATP1A3;ATP1B3;ATP1B1;SCN3B
Regulation of Cell Growth (GO:0001558)	8/222	0.143525	0.417367	0	0	1.59117	3.08885	CDKN2D;CDC42;BTG1;RACK1;ENO1;RTN4;SMARCA4;HSPA1A
Regulation of Plasma Membrane Bounded Cell Projection Organization (GO:0120035)	2/29	0.14397	0.417367	0	0	3.14187	6.08941	APP;NCS1
Regulation of Vascular Endothelial Growth Factor Production (GO:0010574)	2/29	0.14397	0.417367	0	0	3.14187	6.08941	BSG;STAT3
Protein Localization to Cell Junction (GO:1902414)	2/29	0.14397	0.417367	0	0	3.14187	6.08941	PCLO;KIF3A
Protein Methylation (GO:0006479)	2/29	0.14397	0.417367	0	0	3.14187	6.08941	PCMT1;SNRPB
Regulation of Androgen Receptor Signaling Pathway (GO:0060765)	2/29	0.14397	0.417367	0	0	3.14187	6.08941	NCOR1;SMARCA4
Small GTPase-mediated Signal Transduction (GO:0007264)	7/188	0.146028	0.417367	0	0	1.6453	3.16549	RALA;GDI1;RHEB;ARHGDIG;RAB18;GRB2;HRAS
Regulation of Endothelial Cell Migration (GO:0010594)	4/88	0.146348	0.417367	0	0	2.02267	3.88709	ZNF580;CLSTN1;BSG;EMC10
Cellular Response to Oxidative Stress (GO:0034599)	5/121	0.148774	0.417367	0	0	1.83185	3.49027	PRDX5;PINK1;MAPT;ATF4;HSPA1A
Negative Regulation of Inflammatory Response (GO:0050728)	5/121	0.148774	0.417367	0	0	1.83185	3.49027	FXR1;MDK;GSTP1;STAT3;GNAS
Protein Ubiquitination (GO:0016567)	12/369	0.148883	0.417367	0	0	1.43275	2.72882	VCP;PINK1;TRIM2;UBE2D2;UBE2E3;MYCBP2;MKRN1;RACK1;NEDD8;STUB1;PJA2;RNF187
Regulation of Myoblast Differentiation (GO:0045661)	3/58	0.150076	0.417367	0	0	2.31527	4.39117	AKIRIN1;BTG1;SMARCA4
Purine Ribonucleotide Metabolic Process (GO:0009150)	3/58	0.150076	0.417367	0	0	2.31527	4.39117	HSPA8;ATP1B1;HSPA1A
Cellular Response to Hormone Stimulus (GO:0032870)	4/89	0.150635	0.417367	0	0	1.99877	3.78346	HSPA8;STAT3;ATP1A3;HSPA1A
Regulation of Dopamine Uptake Involved in Synaptic Transmission (GO:0051584)	2025-01-07	0.150936	0.417367	0	0	7.06146	13.3525	RAB3B
Regulation of Glutamate Receptor Signaling Pathway (GO:1900449)	2025-01-07	0.150936	0.417367	0	0	7.06146	13.3525	PRNP
Regulation of Leukocyte Proliferation (GO:0070663)	2025-01-07	0.150936	0.417367	0	0	7.06146	13.3525	GSTP1
TORC2 Signaling (GO:0038203)	2025-01-07	0.150936	0.417367	0	0	7.06146	13.3525	PINK1
Regulation of miRNA-mediated Gene Silencing (GO:0060964)	2025-01-07	0.150936	0.417367	0	0	7.06146	13.3525	FXR1
Regulation of Microvillus Organization (GO:0032530)	2025-01-07	0.150936	0.417367	0	0	7.06146	13.3525	FSCN1
Regulation of Nucleotide-Binding Oligomerization Domain Containing 2 Signaling Pathway (GO:0070432)	2025-01-07	0.150936	0.417367	0	0	7.06146	13.3525	HSPA1A
Regulation of Organ Growth (GO:0046620)	2025-01-07	0.150936	0.417367	0	0	7.06146	13.3525	SOD1
Arachidonate Secretion (GO:0050482)	2025-01-07	0.150936	0.417367	0	0	7.06146	13.3525	PNPLA8
Arachidonate Transport (GO:1903963)	2025-01-07	0.150936	0.417367	0	0	7.06146	13.3525	PNPLA8
Atrial Cardiac Muscle Cell to AV Node Cell Signaling (GO:0086026)	2025-01-07	0.150936	0.417367	0	0	7.06146	13.3525	SCN3B
Regulation of Type 2 Mitophagy (GO:1905089)	2025-01-07	0.150936	0.417367	0	0	7.06146	13.3525	PINK1
Cellular Response to Interleukin-2 (GO:0071352)	2025-01-07	0.150936	0.417367	0	0	7.06146	13.3525	STAT3
Cellular Response to Interleukin-9 (GO:0071355)	2025-01-07	0.150936	0.417367	0	0	7.06146	13.3525	STAT3
Cellular Response to Leptin Stimulus (GO:0044320)	2025-01-07	0.150936	0.417367	0	0	7.06146	13.3525	STAT3
Renal Sodium Ion Absorption (GO:0070294)	2025-01-07	0.150936	0.417367	0	0	7.06146	13.3525	MAGED2
Renal Sodium Ion Transport (GO:0003096)	2025-01-07	0.150936	0.417367	0	0	7.06146	13.3525	MAGED2
Dendritic Spine Maintenance (GO:0097062)	2025-01-07	0.150936	0.417367	0	0	7.06146	13.3525	PRNP
Dense Core Granule Cytoskeletal Transport (GO:0099519)	2025-01-07	0.150936	0.417367	0	0	7.06146	13.3525	KIF1B
Sulfur Amino Acid Transport (GO:0000101)	2025-01-07	0.150936	0.417367	0	0	7.06146	13.3525	SLC3A2
Establishment of Golgi Localization (GO:0051683)	2025-01-07	0.150936	0.417367	0	0	7.06146	13.3525	CDC42
Thyroid Hormone Transport (GO:0070327)	2025-01-07	0.150936	0.417367	0	0	7.06146	13.3525	SLC3A2
Fatty Acid Elongation	Saturated Fatty Acid (GO:0019367)	2025-01-07	0.150936	0.417367	0	0	7.06146	13.3525
Hepoxilin Biosynthetic Process (GO:0051122)	2025-01-07	0.150936	0.417367	0	0	7.06146	13.3525	GSTP1
Hepoxilin Metabolic Process (GO:0051121)	2025-01-07	0.150936	0.417367	0	0	7.06146	13.3525	GSTP1
Immunological Synapse Formation (GO:0001771)	2025-01-07	0.150936	0.417367	0	0	7.06146	13.3525	CD81
Interleukin-2-Mediated Signaling Pathway (GO:0038110)	2025-01-07	0.150936	0.417367	0	0	7.06146	13.3525	STAT3
Interleukin-9-Mediated Signaling Pathway (GO:0038113)	2025-01-07	0.150936	0.417367	0	0	7.06146	13.3525	STAT3
Intermediate Filament Bundle Assembly (GO:0045110)	2025-01-07	0.150936	0.417367	0	0	7.06146	13.3525	NEFL
Lactate Metabolic Process (GO:0006089)	2025-01-07	0.150936	0.417367	0	0	7.06146	13.3525	LDHB
Lens Fiber Cell Development (GO:0070307)	2025-01-07	0.150936	0.417367	0	0	7.06146	13.3525	ATF4
Locomotor Rhythm (GO:0045475)	2025-01-07	0.150936	0.417367	0	0	7.06146	13.3525	NCOR1
Long-Chain Fatty Acid Catabolic Process (GO:0042758)	2025-01-07	0.150936	0.417367	0	0	7.06146	13.3525	AIG1
Membrane Biogenesis (GO:0044091)	2025-01-07	0.150936	0.417367	0	0	7.06146	13.3525	SPTBN1
Mitochondrial Proton-Transporting ATP Synthase Complex Assembly (GO:0033615)	2025-01-07	0.150936	0.417367	0	0	7.06146	13.3525	ATP5F1D
Mitotic Nuclear Membrane Disassembly (GO:0007077)	2025-01-07	0.150936	0.417367	0	0	7.06146	13.3525	CTDNEP1
Natural Killer Cell Differentiation (GO:0001779)	2025-01-07	0.150936	0.417367	0	0	7.06146	13.3525	CLSTN1
Negative Regulation of Muscle Hypertrophy (GO:0014741)	2025-01-07	0.150936	0.417367	0	0	7.06146	13.3525	GLRX3
Negative Regulation of Stress-Activated Protein Kinase Signaling Cascade (GO:0070303)	2025-01-07	0.150936	0.417367	0	0	7.06146	13.3525	GSTP1
Neuron Projection Arborization (GO:0140058)	2025-01-07	0.150936	0.417367	0	0	7.06146	13.3525	SSNA1
Nonribosomal Peptide Biosynthetic Process (GO:0019184)	2025-01-07	0.150936	0.417367	0	0	7.06146	13.3525	HAGH
Photoreceptor Cell Differentiation (GO:0046530)	2025-01-07	0.150936	0.417367	0	0	7.06146	13.3525	STAT3
poly-N-acetyllactosamine Biosynthetic Process (GO:0030311)	2025-01-07	0.150936	0.417367	0	0	7.06146	13.3525	B4GAT1
Positive Regulation of Rac Protein Signal Transduction (GO:0035022)	2025-01-07	0.150936	0.417367	0	0	7.06146	13.3525	RTN4
Positive Regulation of cAMP/PKA Signal Transduction (GO:0141163)	2025-01-07	0.150936	0.417367	0	0	7.06146	13.3525	APP
Positive Regulation of Cyclin-Dependent Protein Kinase Activity (GO:1904031)	2025-01-07	0.150936	0.417367	0	0	7.06146	13.3525	MAPRE3
Positive Regulation of Microtubule Nucleation (GO:0090063)	2025-01-07	0.150936	0.417367	0	0	7.06146	13.3525	HSPA1A
Positive Regulation of Myeloid Cell Apoptotic Process (GO:0033034)	2025-01-07	0.150936	0.417367	0	0	7.06146	13.3525	CLSTN1
Positive Regulation of Oligodendrocyte Differentiation (GO:0048714)	2025-01-07	0.150936	0.417367	0	0	7.06146	13.3525	MDK
Positive Regulation of Plasminogen Activation (GO:0010756)	2025-01-07	0.150936	0.417367	0	0	7.06146	13.3525	ENO1
Positive Regulation of Smooth Muscle Cell Differentiation (GO:0051152)	2025-01-07	0.150936	0.417367	0	0	7.06146	13.3525	OLFM2
Positive Regulation of Synapse Maturation (GO:0090129)	2025-01-07	0.150936	0.417367	0	0	7.06146	13.3525	CAMK2B
Postsynapse Assembly (GO:0099068)	2025-01-07	0.150936	0.417367	0	0	7.06146	13.3525	NRXN2
Protein Localization to Golgi Membrane (GO:1903292)	2025-01-07	0.150936	0.417367	0	0	7.06146	13.3525	RAB6B
Protein Localization to Endoplasmic Reticulum Exit Site (GO:0070973)	2025-01-07	0.150936	0.417367	0	0	7.06146	13.3525	BCAP31
Proton-Transporting ATP Synthase Complex Assembly (GO:0043461)	2025-01-07	0.150936	0.417367	0	0	7.06146	13.3525	ATP5F1D
Pyrimidine Nucleobase Catabolic Process (GO:0006208)	2025-01-07	0.150936	0.417367	0	0	7.06146	13.3525	CRMP1
Negative Regulation of Intracellular Signal Transduction (GO:1902532)	10/297	0.151641	0.417367	0	0	1.484	2.79917	DUSP4;VCP;PINK1;PRKAR2B;PRKAR2A;GSTP1;STAT3;RACK1;PEBP1;STUB1
Regulation of Mitochondrion Organization (GO:0010821)	2/30	0.152015	0.417367	0	0	3.0295	5.7069	PINK1;MAPT
Vesicle Coating (GO:0006901)	2/30	0.152015	0.417367	0	0	3.0295	5.7069	TRAPPC1;TRAPPC4
Intrinsic Apoptotic Signaling Pathway in Response to Endoplasmic Reticulum Stress (GO:0070059)	2/30	0.152015	0.417367	0	0	3.0295	5.7069	SELENOK;ATF4
Negative Regulation of Cytokine Production Involved in Inflammatory Response (GO:1900016)	2/30	0.152015	0.417367	0	0	3.0295	5.7069	CUEDC2;STAT3
Positive Regulation of Response to Wounding (GO:1903036)	2/30	0.152015	0.417367	0	0	3.0295	5.7069	MDK;HRAS
Prostaglandin Metabolic Process (GO:0006693)	2/30	0.152015	0.417367	0	0	3.0295	5.7069	PNPLA8;GSTP1
Protein Insertion Into ER Membrane (GO:0045048)	2/30	0.152015	0.417367	0	0	3.0295	5.7069	TMEM147;EMC10
Homophilic Cell Adhesion via Plasma Membrane Adhesion Molecules (GO:0007156)	3/59	0.155582	0.426655	0	0	2.27381	4.23061	CADM1;BSG;L1CAM
Actin Filament Organization (GO:0007015)	6/158	0.159805	0.428702	0	0	1.67815	3.07739	CAP1;CDC42;TPM3;TMOD2;DSTN;DBN1
acyl-CoA Metabolic Process (GO:0006637)	2/31	0.160146	0.428702	0	0	2.92489	5.35743	ACOT7;HMGCS1
Regulation of Neuron Migration (GO:2001222)	2/31	0.160146	0.428702	0	0	2.92489	5.35743	CAMK2B;MDK
Regulation of Protein Localization to Cell Surface (GO:2000008)	2/31	0.160146	0.428702	0	0	2.92489	5.35743	HSP90AB1;TMEM35A
Regulation of Spindle Assembly (GO:0090169)	2/31	0.160146	0.428702	0	0	2.92489	5.35743	DYNC1H1;HSPA1A
Regulation of Stress-Activated MAPK Cascade (GO:0032872)	2/31	0.160146	0.428702	0	0	2.92489	5.35743	MAP2K2;GSTP1
Negative Regulation of MAP Kinase Activity (GO:0043407)	2/31	0.160146	0.428702	0	0	2.92489	5.35743	UCHL1;GSTP1
Negative Regulation of Carbohydrate Metabolic Process (GO:0045912)	2/31	0.160146	0.428702	0	0	2.92489	5.35743	NCOR1;CLTC
Negative Regulation of Intracellular Steroid Hormone Receptor Signaling Pathway (GO:0033144)	2/31	0.160146	0.428702	0	0	2.92489	5.35743	NCOR1;SMARCA4
Positive Regulation of Signaling (GO:0023056)	2/31	0.160146	0.428702	0	0	2.92489	5.35743	SYT1;CLSTN1
Positive Regulation of Cell Cycle (GO:0045787)	3/60	0.16115	0.428702	0	0	2.2338	4.07763	APP;ASNS;MAPRE3
Post-Transcriptional Regulation of Gene Expression (GO:0010608)	3/60	0.16115	0.428702	0	0	2.2338	4.07763	APP;LARP1;KDELR2
Regulation of Insulin Secretion (GO:0050796)	4/93	0.168243	0.428702	0	0	1.90854	3.40168	SNAP25;UQCC2;GNAS;SRI
Regulation of Protein Metabolic Process (GO:0051246)	4/93	0.168243	0.428702	0	0	1.90854	3.40168	APP;KDELR2;NEDD8;TMEM9
Apoptotic Mitochondrial Changes (GO:0008637)	2/32	0.168354	0.428702	0	0	2.82725	5.03727	BNIP3;CLU
Response to Alcohol (GO:0097305)	2/32	0.168354	0.428702	0	0	2.82725	5.03727	GNAS;SOD1
Response to Amino Acid (GO:0043200)	2/32	0.168354	0.428702	0	0	2.82725	5.03727	RRAGA;TMBIM6
Lipid Droplet Organization (GO:0034389)	2/32	0.168354	0.428702	0	0	2.82725	5.03727	SQLE;RAB18
Membrane Depolarization (GO:0051899)	2/32	0.168354	0.428702	0	0	2.82725	5.03727	SCN3B;YWHAH
Natural Killer Cell Mediated Cytotoxicity (GO:0042267)	2/32	0.168354	0.428702	0	0	2.82725	5.03727	GRB2;VAMP2
Negative Regulation of Proteasomal Ubiquitin-Dependent Protein Catabolic Process (GO:0032435)	2/32	0.168354	0.428702	0	0	2.82725	5.03727	HSP90AB1;CSNK2B
Protein Localization to Golgi Apparatus (GO:0034067)	2/32	0.168354	0.428702	0	0	2.82725	5.03727	RAB6B;OPTN
Apoptotic Process (GO:0006915)	8/232	0.170031	0.428702	0	0	1.51935	2.69195	CYFIP2;FXR1;MAGEH1;RFK;BNIP3;NSG1;GAPDH;RTN4
Regulation of Endothelial Cell Differentiation (GO:0045601)	2025-01-08	0.170557	0.428702	0	0	6.05237	10.7048	BTG1
Regulation of Epithelial Cell Apoptotic Process (GO:1904035)	2025-01-08	0.170557	0.428702	0	0	6.05237	10.7048	MDK
Regulation of Fibroblast Apoptotic Process (GO:2000269)	2025-01-08	0.170557	0.428702	0	0	6.05237	10.7048	BTG1
Regulation of miRNA Metabolic Process (GO:2000628)	2025-01-08	0.170557	0.428702	0	0	6.05237	10.7048	HRAS
Aromatic Amino Acid Transport (GO:0015801)	2025-01-08	0.170557	0.428702	0	0	6.05237	10.7048	SLC3A2
Regulation of Pinocytosis (GO:0048548)	2025-01-08	0.170557	0.428702	0	0	6.05237	10.7048	CDC42
Auditory Behavior (GO:0031223)	2025-01-08	0.170557	0.428702	0	0	6.05237	10.7048	NRXN2
Auditory Receptor Cell Stereocilium Organization (GO:0060088)	2025-01-08	0.170557	0.428702	0	0	6.05237	10.7048	SOD1
Regulation of Podosome Assembly (GO:0071801)	2025-01-08	0.170557	0.428702	0	0	6.05237	10.7048	FSCN1
Regulation of Protein Localization to Chromatin (GO:1905634)	2025-01-08	0.170557	0.428702	0	0	6.05237	10.7048	VCP
Calcium Ion Transport Into Cytosol (GO:0060402)	2025-01-08	0.170557	0.428702	0	0	6.05237	10.7048	JPH4
Regulation of Sister Chromatid Cohesion (GO:0007063)	2025-01-08	0.170557	0.428702	0	0	6.05237	10.7048	RAD21
Regulation of Skeletal Muscle Cell Differentiation (GO:2001014)	2025-01-08	0.170557	0.428702	0	0	6.05237	10.7048	UQCC2
Regulation of Type B Pancreatic Cell Development (GO:2000074)	2025-01-08	0.170557	0.428702	0	0	6.05237	10.7048	RHEB
Response to Auditory Stimulus (GO:0010996)	2025-01-08	0.170557	0.428702	0	0	6.05237	10.7048	MDK
Response to Leptin (GO:0044321)	2025-01-08	0.170557	0.428702	0	0	6.05237	10.7048	STAT3
Response to Vitamin (GO:0033273)	2025-01-08	0.170557	0.428702	0	0	6.05237	10.7048	CDKN2D
Response to Vitamin D (GO:0033280)	2025-01-08	0.170557	0.428702	0	0	6.05237	10.7048	CDKN2D
Double-Strand Break Repair via Classical Nonhomologous End Joining (GO:0097680)	2025-01-08	0.170557	0.428702	0	0	6.05237	10.7048	TP53BP1
Spermidine Metabolic Process (GO:0008216)	2025-01-08	0.170557	0.428702	0	0	6.05237	10.7048	SAT2
succinyl-CoA Metabolic Process (GO:0006104)	2025-01-08	0.170557	0.428702	0	0	6.05237	10.7048	SUCLG1
Synaptic Vesicle Fusion to Presynaptic Active Zone Membrane (GO:0031629)	2025-01-08	0.170557	0.428702	0	0	6.05237	10.7048	SNAP25
Terpenoid Metabolic Process (GO:0006721)	2025-01-08	0.170557	0.428702	0	0	6.05237	10.7048	FDFT1
Transferrin Transport (GO:0033572)	2025-01-08	0.170557	0.428702	0	0	6.05237	10.7048	CLTC
Vascular Endothelial Cell Response to Laminar Fluid Shear Stress (GO:0097700)	2025-01-08	0.170557	0.428702	0	0	6.05237	10.7048	GNAS
Glucocorticoid Metabolic Process (GO:0008211)	2025-01-08	0.170557	0.428702	0	0	6.05237	10.7048	YWHAH
Isoprenoid Biosynthetic Process (GO:0008299)	2025-01-08	0.170557	0.428702	0	0	6.05237	10.7048	IDI1
Learned Vocalization Behavior or Vocal Learning (GO:0098598)	2025-01-08	0.170557	0.428702	0	0	6.05237	10.7048	NRXN2
Leptin-Mediated Signaling Pathway (GO:0033210)	2025-01-08	0.170557	0.428702	0	0	6.05237	10.7048	STAT3
Multi-Pass Transmembrane Protein Insertion Into ER Membrane (GO:0160063)	2025-01-08	0.170557	0.428702	0	0	6.05237	10.7048	TMEM147
Negative Regulation of Ferroptosis (GO:0110076)	2025-01-08	0.170557	0.428702	0	0	6.05237	10.7048	GPX4
Negative Regulation of Glycoprotein Biosynthetic Process (GO:0010561)	2025-01-08	0.170557	0.428702	0	0	6.05237	10.7048	ITM2C
Negative Regulation of Leukocyte Proliferation (GO:0070664)	2025-01-08	0.170557	0.428702	0	0	6.05237	10.7048	GSTP1
Negative Regulation of Ryanodine-Sensitive Calcium-Release Channel Activity (GO:0060315)	2025-01-08	0.170557	0.428702	0	0	6.05237	10.7048	SRI
Negative Regulation of Transforming Growth Factor Beta Production (GO:0071635)	2025-01-08	0.170557	0.428702	0	0	6.05237	10.7048	LAPTM4B
Neuronal Ion Channel Clustering (GO:0045161)	2025-01-08	0.170557	0.428702	0	0	6.05237	10.7048	MTCH1
Oxaloacetate Metabolic Process (GO:0006107)	2025-01-08	0.170557	0.428702	0	0	6.05237	10.7048	MDH1
Phosphatidylserine Acyl-Chain Remodeling (GO:0036150)	2025-01-08	0.170557	0.428702	0	0	6.05237	10.7048	OSBPL8
Plasminogen Activation (GO:0031639)	2025-01-08	0.170557	0.428702	0	0	6.05237	10.7048	PGK1
poly-N-acetyllactosamine Metabolic Process (GO:0030309)	2025-01-08	0.170557	0.428702	0	0	6.05237	10.7048	B4GAT1
Positive Regulation by Host of Viral Genome Replication (GO:0044829)	2025-01-08	0.170557	0.428702	0	0	6.05237	10.7048	VAPA
Positive Regulation of Adaptive Immune Response (GO:0002821)	2025-01-08	0.170557	0.428702	0	0	6.05237	10.7048	CD81
Positive Regulation of Endopeptidase Activity (GO:0010950)	2025-01-08	0.170557	0.428702	0	0	6.05237	10.7048	STAT3
+ Reg of Mt Membrane Permeability Inv in Apoptotic Process (GO:1902110)	2025-01-08	0.170557	0.428702	0	0	6.05237	10.7048	BNIP3
Positive Regulation of Myoblast Fusion (GO:1901741)	2025-01-08	0.170557	0.428702	0	0	6.05237	10.7048	FLOT1
Positive Regulation of Potassium Ion Transmembrane Transporter Activity (GO:1901018)	2025-01-08	0.170557	0.428702	0	0	6.05237	10.7048	ANK2
Positive Regulation of Vesicle Fusion (GO:0031340)	2025-01-08	0.170557	0.428702	0	0	6.05237	10.7048	ZNRF1
Postsynaptic Density Organization (GO:0097106)	2025-01-08	0.170557	0.428702	0	0	6.05237	10.7048	NRXN2
Proline Transport (GO:0015824)	2025-01-08	0.170557	0.428702	0	0	6.05237	10.7048	SLC3A2
protein-DNA Covalent Cross-Linking Repair (GO:0106300)	2025-01-08	0.170557	0.428702	0	0	6.05237	10.7048	VCP
rRNA Pseudouridine Synthesis (GO:0031118)	2025-01-08	0.170557	0.428702	0	0	6.05237	10.7048	NHP2
Reactive Oxygen Species Biosynthetic Process (GO:1903409)	2025-01-08	0.170557	0.428702	0	0	6.05237	10.7048	SOD1
Regulation of 3'-UTR-mediated mRNA Stabilization (GO:1905868)	2025-01-08	0.170557	0.428702	0	0	6.05237	10.7048	ELAVL4
Regulation of CD4-positive	Alpha-Beta T Cell Proliferation (GO:2000561)	2025-01-08	0.170557	0.428702	0	0	6.05237	10.7048
Mitochondrial Translation (GO:0032543)	4/94	0.172755	0.433758	0	0	1.88724	3.31377	GADD45GIP1;MRPL51;MRPL34;MRPL57
Regulation of Canonical NF-kappaB Signal Transduction (GO:0043122)	9/270	0.174515	0.437702	0	0	1.46738	2.56168	PINK1;NDFIP1;TFG;VAPA;GSTP1;STAT3;FLOT1;GAPDH;OPTN
Epithelial Tube Morphogenesis (GO:0060562)	2/33	0.176632	0.439083	0	0	2.7359	4.7432	BSG;CSNK2B
intra-Golgi Vesicle-Mediated Transport (GO:0006891)	2/33	0.176632	0.439083	0	0	2.7359	4.7432	RAB6B;VTI1B
Negative Regulation of Developmental Growth (GO:0048640)	2/33	0.176632	0.439083	0	0	2.7359	4.7432	GNAS;RTN4
Positive Regulation of Notch Signaling Pathway (GO:0045747)	2/33	0.176632	0.439083	0	0	2.7359	4.7432	STAT3;TM2D3
Regulation of calcineurin-NFAT Signaling Cascade (GO:0070884)	2/33	0.176632	0.439083	0	0	2.7359	4.7432	PRNP;CAMTA1
RNA Metabolic Process (GO:0016070)	3/63	0.178199	0.439083	0	0	2.12179	3.65977	RBFOX2;MAPT;NUDT3
Positive Regulation of Interleukin-8 Production (GO:0032757)	3/63	0.178199	0.439083	0	0	2.12179	3.65977	ZNF580;STAT3;HSPA1A
Fatty Acid Metabolic Process (GO:0006631)	5/130	0.182699	0.439083	0	0	1.69917	2.88845	ACOT7;GPX4;PNPLA8;MSMO1;ACSL3
Granulocyte Chemotaxis (GO:0071621)	3/64	0.183989	0.439083	0	0	2.0869	3.53287	CLSTN1;BSG;SCG2
Cardiac Muscle Contraction (GO:0060048)	2/34	0.184972	0.439083	0	0	2.65027	4.47247	SCN3B;ATP1B1
Response to Exogenous dsRNA (GO:0043330)	2/34	0.184972	0.439083	0	0	2.65027	4.47247	FLOT1;SLC3A2
Triglyceride Homeostasis (GO:0070328)	2/34	0.184972	0.439083	0	0	2.65027	4.47247	OSBPL8;PNPLA8
Negative Regulation of Small Molecule Metabolic Process (GO:0062014)	2/34	0.184972	0.439083	0	0	2.65027	4.47247	NCOR1;PGK1
Organophosphate Biosynthetic Process (GO:0090407)	2/34	0.184972	0.439083	0	0	2.65027	4.47247	TPI1;TKT
Positive Regulation of Carbohydrate Metabolic Process (GO:0045913)	2/34	0.184972	0.439083	0	0	2.65027	4.47247	APP;UCHL1
Positive Regulation of Transcription by RNA Polymerase I (GO:0045943)	2/34	0.184972	0.439083	0	0	2.65027	4.47247	SMARCA4;ATF4
Muscle Contraction (GO:0006936)	4/97	0.186535	0.439083	0	0	1.82608	3.06623	GNAO1;PABPN1;TPM3;TMOD2
Regulation of Tumor Necrosis Factor Production (GO:0032680)	5/131	0.186634	0.439083	0	0	1.6856	2.82945	FXR1;APP;GSTP1;STAT3;CLU
Regulation of Delayed Rectifier Potassium Channel Activity (GO:1902259)	2025-01-09	0.189724	0.439083	0	0	5.29555	8.80217	VAMP2
Golgi Ribbon Formation (GO:0090161)	2025-01-09	0.189724	0.439083	0	0	5.29555	8.80217	OPTN
L-leucine Transport (GO:0015820)	2025-01-09	0.189724	0.439083	0	0	5.29555	8.80217	SLC3A2
T-helper 17 Cell Lineage Commitment (GO:0072540)	2025-01-09	0.189724	0.439083	0	0	5.29555	8.80217	STAT3
Regulation of Lysosomal Protein Catabolic Process (GO:1905165)	2025-01-09	0.189724	0.439083	0	0	5.29555	8.80217	LAPTM4B
Regulation of Lysosome Organization (GO:1905671)	2025-01-09	0.189724	0.439083	0	0	5.29555	8.80217	LAPTM4B
[2Fe-2S] Cluster Assembly (GO:0044571)	2025-01-09	0.189724	0.439083	0	0	5.29555	8.80217	GLRX3
Adenylate Cyclase-Inhibiting Serotonin Receptor Signaling Pathway (GO:0007198)	2025-01-09	0.189724	0.439083	0	0	5.29555	8.80217	GNAO1
Adrenal Gland Development (GO:0030325)	2025-01-09	0.189724	0.439083	0	0	5.29555	8.80217	MDK
Astral Microtubule Organization (GO:0030953)	2025-01-09	0.189724	0.439083	0	0	5.29555	8.80217	KPNB1
Auditory Receptor Cell Morphogenesis (GO:0002093)	2025-01-09	0.189724	0.439083	0	0	5.29555	8.80217	SOD1
Axon Regeneration (GO:0031103)	2025-01-09	0.189724	0.439083	0	0	5.29555	8.80217	GAP43
Regulation of Protein Exit From Endoplasmic Reticulum (GO:0070861)	2025-01-09	0.189724	0.439083	0	0	5.29555	8.80217	CD81
Regulation of Sodium Ion Export Across Plasma Membrane (GO:1903276)	2025-01-09	0.189724	0.439083	0	0	5.29555	8.80217	ATP1B3
Cardiolipin Metabolic Process (GO:0032048)	2025-01-09	0.189724	0.439083	0	0	5.29555	8.80217	PNPLA8
Regulation of Store-Operated Calcium Entry (GO:2001256)	2025-01-09	0.189724	0.439083	0	0	5.29555	8.80217	SARAF
Regulation of Toll-Like Receptor 3 Signaling Pathway (GO:0034139)	2025-01-09	0.189724	0.439083	0	0	5.29555	8.80217	FLOT1
Regulation of Vascular Wound Healing (GO:0061043)	2025-01-09	0.189724	0.439083	0	0	5.29555	8.80217	VEGFB
Cellular Response to Interleukin-15 (GO:0071350)	2025-01-09	0.189724	0.439083	0	0	5.29555	8.80217	STAT3
Regulation of Wound Healing	Spreading of Epidermal Cells (GO:1903689)	2025-01-09	0.189724	0.439083	0	0	5.29555	8.80217
Cellular Response to Muramyl Dipeptide (GO:0071225)	2025-01-09	0.189724	0.439083	0	0	5.29555	8.80217	VIM
Central Nervous System Neuron Axonogenesis (GO:0021955)	2025-01-09	0.189724	0.439083	0	0	5.29555	8.80217	MYCBP2
Response to Histamine (GO:0034776)	2025-01-09	0.189724	0.439083	0	0	5.29555	8.80217	GABRB3
Response to Prostaglandin (GO:0034694)	2025-01-09	0.189724	0.439083	0	0	5.29555	8.80217	GNAS
Serine Family Amino Acid Catabolic Process (GO:0009071)	2025-01-09	0.189724	0.439083	0	0	5.29555	8.80217	SBDS
Synaptic Vesicle Docking (GO:0016081)	2025-01-09	0.189724	0.439083	0	0	5.29555	8.80217	SNAP25
Formation of Translation Preinitiation Complex (GO:0001731)	2025-01-09	0.189724	0.439083	0	0	5.29555	8.80217	EIF4B
Glycophagy (GO:0061723)	2025-01-09	0.189724	0.439083	0	0	5.29555	8.80217	RB1CC1
Hormone Transport (GO:0009914)	2025-01-09	0.189724	0.439083	0	0	5.29555	8.80217	SLC3A2
Interleukin-15-Mediated Signaling Pathway (GO:0035723)	2025-01-09	0.189724	0.439083	0	0	5.29555	8.80217	STAT3
Isoprenoid Metabolic Process (GO:0006720)	2025-01-09	0.189724	0.439083	0	0	5.29555	8.80217	IDI1
Lipoxygenase Pathway (GO:0019372)	2025-01-09	0.189724	0.439083	0	0	5.29555	8.80217	GPX4
Microtubule Anchoring (GO:0034453)	2025-01-09	0.189724	0.439083	0	0	5.29555	8.80217	CLASP2
Modification-Dependent Macromolecule Catabolic Process (GO:0043632)	2025-01-09	0.189724	0.439083	0	0	5.29555	8.80217	NEDD8
Negative Regulation of PERK-mediated Unfolded Protein Response (GO:1903898)	2025-01-09	0.189724	0.439083	0	0	5.29555	8.80217	HSPA5
Negative Regulation of RNA Catabolic Process (GO:1902369)	2025-01-09	0.189724	0.439083	0	0	5.29555	8.80217	ZCCHC17
Negative Regulation of Necroptotic Process (GO:0060546)	2025-01-09	0.189724	0.439083	0	0	5.29555	8.80217	SLC25A4
Negative Regulation of Oxidoreductase Activity (GO:0051354)	2025-01-09	0.189724	0.439083	0	0	5.29555	8.80217	PRDX5
Negative Regulation of Peptidyl-Serine Phosphorylation (GO:0033137)	2025-01-09	0.189724	0.439083	0	0	5.29555	8.80217	RACK1
Negative Regulation of Release of Sequestered Calcium Ion Into Cytosol (GO:0051280)	2025-01-09	0.189724	0.439083	0	0	5.29555	8.80217	SRI
Negative Regulation of Striated Muscle Cell Apoptotic Process (GO:0010664)	2025-01-09	0.189724	0.439083	0	0	5.29555	8.80217	MDK
Neuron Projection Regeneration (GO:0031102)	2025-01-09	0.189724	0.439083	0	0	5.29555	8.80217	GAP43
Neuron Remodeling (GO:0016322)	2025-01-09	0.189724	0.439083	0	0	5.29555	8.80217	APP
Phosphate Ion Transmembrane Transport (GO:0035435)	2025-01-09	0.189724	0.439083	0	0	5.29555	8.80217	XPR1
Phosphatidylcholine Catabolic Process (GO:0034638)	2025-01-09	0.189724	0.439083	0	0	5.29555	8.80217	PNPLA8
Positive Regulation of Cell-Cell Adhesion Mediated by Cadherin (GO:2000049)	2025-01-09	0.189724	0.439083	0	0	5.29555	8.80217	FLOT1
Positive Regulation of Leukocyte Apoptotic Process (GO:2000108)	2025-01-09	0.189724	0.439083	0	0	5.29555	8.80217	CLSTN1
Positive Regulation of Macrophage Cytokine Production (GO:0060907)	2025-01-09	0.189724	0.439083	0	0	5.29555	8.80217	RTN4
Positive Regulation of Protein Exit From Endoplasmic Reticulum (GO:0070863)	2025-01-09	0.189724	0.439083	0	0	5.29555	8.80217	CD81
Positive Regulation of Skeletal Muscle Tissue Development (GO:0048643)	2025-01-09	0.189724	0.439083	0	0	5.29555	8.80217	FLOT1
Positive Regulation of Sodium Ion Export Across Plasma Membrane (GO:1903278)	2025-01-09	0.189724	0.439083	0	0	5.29555	8.80217	ATP1B3
Positive Regulation of Transcription of Nucleolar Large rRNA by RNA Polymerase I (GO:1901838)	2025-01-09	0.189724	0.439083	0	0	5.29555	8.80217	SMARCA4
Proteasome Assembly (GO:0043248)	2025-01-09	0.189724	0.439083	0	0	5.29555	8.80217	PSMB5
Protein Localization to Microtubule (GO:0035372)	2025-01-09	0.189724	0.439083	0	0	5.29555	8.80217	MAPRE3
Protein Localization to Microtubule Cytoskeleton (GO:0072698)	2025-01-09	0.189724	0.439083	0	0	5.29555	8.80217	MAPRE3
Regulation of Actin Filament-Based Movement (GO:1903115)	2025-01-09	0.189724	0.439083	0	0	5.29555	8.80217	SRI
Regulation of Calcium Ion Import Across Plasma Membrane (GO:1905664)	2025-01-09	0.189724	0.439083	0	0	5.29555	8.80217	PRNP
Regulation of Extrinsic Apoptotic Signaling Pathway (GO:2001236)	3/65	0.189828	0.439083	0	0	2.05313	3.41156	APP;GSTP1;SCG2
Positive Regulation of Organelle Assembly (GO:1902117)	3/65	0.189828	0.439083	0	0	2.05313	3.41156	DYNC1H1;MOAP1;FSCN1
Protein Autoubiquitination (GO:0051865)	3/65	0.189828	0.439083	0	0	2.05313	3.41156	UBE2D2;STUB1;RNF187
rRNA Metabolic Process (GO:0016072)	4/98	0.191206	0.441831	0	0	1.80656	2.98878	GTF3A;SBDS;METTL5;MAPT
Dendrite Morphogenesis (GO:0048813)	2/35	0.193366	0.445049	0	0	2.56983	4.22266	CDC42;FARP1
Platelet Aggregation (GO:0070527)	2/35	0.193366	0.445049	0	0	2.56983	4.22266	STXBP1;GNAS
Positive Regulation of Mononuclear Cell Migration (GO:0071677)	2/35	0.193366	0.445049	0	0	2.56983	4.22266	APP;RTN4
Positive Regulation of Substrate Adhesion-Dependent Cell Spreading (GO:1900026)	2/35	0.193366	0.445049	0	0	2.56983	4.22266	CDC42;MDK
Positive Regulation of Canonical NF-kappaB Signal Transduction (GO:0043123)	7/204	0.194088	0.446267	0	0	1.51043	2.47626	PINK1;NDFIP1;TFG;VAPA;STAT3;FLOT1;GAPDH
Positive Regulation of Cold-Induced Thermogenesis (GO:0120162)	4/99	0.195913	0.450019	0	0	1.78745	2.91369	ACHE;DYNC1H1;GNAS;SMARCA4
Cellular Response to Nitrogen Compound (GO:1901699)	6/169	0.197337	0.451124	0	0	1.56401	2.53815	GABRB3;APP;PRNP;LARP1;ATP1A3;VIM
Protein Modification by Small Protein Conjugation (GO:0032446)	10/316	0.197426	0.451124	0	0	1.39048	2.2559	VCP;PINK1;UFM1;UBE2D2;MYCBP2;MKRN1;RACK1;NEDD8;STUB1;PJA2
Cellular Response to Chemical Stress (GO:0062197)	4/100	0.200656	0.451124	0	0	1.76874	2.84089	PRDX5;PINK1;ATF4;HSPA1A
Mitochondrial Gene Expression (GO:0140053)	4/100	0.200656	0.451124	0	0	1.76874	2.84089	GADD45GIP1;MRPL51;MRPL34;MRPL57
Brain Development (GO:0007420)	6/170	0.200902	0.451124	0	0	1.5544	2.49471	RTN3;UFM1;RTN1;RAB18;MEIS3;RTN4
Regulation of Protein Serine/Threonine Kinase Activity (GO:0071900)	3/67	0.201644	0.451124	0	0	1.98877	3.18452	CDKN2D;MAP2K2;CDC37
Regulation of Natural Killer Cell Mediated Cytotoxicity (GO:0042269)	2/36	0.201809	0.451124	0	0	2.49412	3.99167	CADM1;GRB2
Cellular Response to Vascular Endothelial Growth Factor Stimulus (GO:0035924)	2/36	0.201809	0.451124	0	0	2.49412	3.99167	CLSTN1;VEGFB
Cytoplasmic Translational Initiation (GO:0002183)	2/36	0.201809	0.451124	0	0	2.49412	3.99167	EIF4B;EIF3A
Establishment of Mitotic Spindle Localization (GO:0040001)	2/36	0.201809	0.451124	0	0	2.49412	3.99167	KPNB1;CLASP2
Positive Regulation of RNA Splicing (GO:0033120)	2/36	0.201809	0.451124	0	0	2.49412	3.99167	PRDX5;HSPA1A
Positive Regulation of Epithelial Cell Migration (GO:0010634)	2/36	0.201809	0.451124	0	0	2.49412	3.99167	RTN4;CLASP2
Hemopoiesis (GO:0030097)	4/101	0.205433	0.451124	0	0	1.75042	2.77027	PINK1;SBDS;MEIS3;ATF4
Modification-Dependent Protein Catabolic Process (GO:0019941)	7/208	0.206995	0.451124	0	0	1.48006	2.33119	VCP;PINK1;NDFIP1;UBE2D2;TTC3;NEDD8;STUB1
Ras Protein Signal Transduction (GO:0007265)	3/68	0.207615	0.451124	0	0	1.95807	3.07822	RALA;GRB2;HRAS
Regulation of Cytokine Production (GO:0001817)	6/172	0.208104	0.451124	0	0	1.53551	2.41032	CADM1;CLSTN1;FLOT1;GAPDH;PLD3;SOD1
Regulation of Granulocyte Differentiation (GO:0030852)	2025-01-10	0.20845	0.451124	0	0	4.70692	7.3807	HAX1
L-serine Metabolic Process (GO:0006563)	2025-01-10	0.20845	0.451124	0	0	4.70692	7.3807	SBDS
Regulation of Inclusion Body Assembly (GO:0090083)	2025-01-10	0.20845	0.451124	0	0	4.70692	7.3807	HSPA1A
RNA Localization to Cajal Body (GO:0090670)	2025-01-10	0.20845	0.451124	0	0	4.70692	7.3807	NHP2
Regulation of Long-Term Synaptic Depression (GO:1900452)	2025-01-10	0.20845	0.451124	0	0	4.70692	7.3807	MAPT
T-helper 17 Cell Differentiation (GO:0072539)	2025-01-10	0.20845	0.451124	0	0	4.70692	7.3807	STAT3
Regulation of Low-Density Lipoprotein Particle Clearance (GO:0010988)	2025-01-10	0.20845	0.451124	0	0	4.70692	7.3807	CNPY2
Actin Filament Depolymerization (GO:0030042)	2025-01-10	0.20845	0.451124	0	0	4.70692	7.3807	DSTN
Regulation of Monocyte Chemotactic Protein-1 Production (GO:0071637)	2025-01-10	0.20845	0.451124	0	0	4.70692	7.3807	GSTP1
Regulation of Mononuclear Cell Migration (GO:0071675)	2025-01-10	0.20845	0.451124	0	0	4.70692	7.3807	CD81
Regulation of Muscle System Process (GO:0090257)	2025-01-10	0.20845	0.451124	0	0	4.70692	7.3807	SRI
Regulation of Neutrophil Migration (GO:1902622)	2025-01-10	0.20845	0.451124	0	0	4.70692	7.3807	RTN4
Biogenic Amine Biosynthetic Process (GO:0042401)	2025-01-10	0.20845	0.451124	0	0	4.70692	7.3807	SAT2
Branched-Chain Amino Acid Transport (GO:0015803)	2025-01-10	0.20845	0.451124	0	0	4.70692	7.3807	SLC3A2
Regulation of Toll-Like Receptor 2 Signaling Pathway (GO:0034135)	2025-01-10	0.20845	0.451124	0	0	4.70692	7.3807	PJA2
Regulation of Toll-Like Receptor 9 Signaling Pathway (GO:0034163)	2025-01-10	0.20845	0.451124	0	0	4.70692	7.3807	RTN4
Response to Yeast (GO:0001878)	2025-01-10	0.20845	0.451124	0	0	4.70692	7.3807	APP
Establishment of Epithelial Cell Apical/Basal Polarity (GO:0045198)	2025-01-10	0.20845	0.451124	0	0	4.70692	7.3807	CDC42
Exit From Mitosis (GO:0010458)	2025-01-10	0.20845	0.451124	0	0	4.70692	7.3807	CLASP2
Glycerol Metabolic Process (GO:0006071)	2025-01-10	0.20845	0.451124	0	0	4.70692	7.3807	TPI1
Growth Hormone Receptor Signaling Pathway via JAK-STAT (GO:0060397)	2025-01-10	0.20845	0.451124	0	0	4.70692	7.3807	STAT3
Icosanoid Secretion (GO:0032309)	2025-01-10	0.20845	0.451124	0	0	4.70692	7.3807	PNPLA8
Kinetochore Assembly (GO:0051382)	2025-01-10	0.20845	0.451124	0	0	4.70692	7.3807	SUGT1
Long-Chain Fatty Acid Import Into Cell (GO:0044539)	2025-01-10	0.20845	0.451124	0	0	4.70692	7.3807	ACSL3
Mast Cell Activation Involved in Immune Response (GO:0002279)	2025-01-10	0.20845	0.451124	0	0	4.70692	7.3807	CLSTN1
Mast Cell Degranulation (GO:0043303)	2025-01-10	0.20845	0.451124	0	0	4.70692	7.3807	CLSTN1
Microtubule Anchoring at Centrosome (GO:0034454)	2025-01-10	0.20845	0.451124	0	0	4.70692	7.3807	KIF3A
Negative Regulation by Host of Viral Genome Replication (GO:0044828)	2025-01-10	0.20845	0.451124	0	0	4.70692	7.3807	VAPA
Negative Regulation of JUN Kinase Activity (GO:0043508)	2025-01-10	0.20845	0.451124	0	0	4.70692	7.3807	GSTP1
Negative Regulation of Activated T Cell Proliferation (GO:0046007)	2025-01-10	0.20845	0.451124	0	0	4.70692	7.3807	PRNP
Negative Regulation of Autophagosome Assembly (GO:1902902)	2025-01-10	0.20845	0.451124	0	0	4.70692	7.3807	PINK1
Negative Regulation of Inclusion Body Assembly (GO:0090084)	2025-01-10	0.20845	0.451124	0	0	4.70692	7.3807	HSPA1A
Negative Regulation of Interleukin-17 Production (GO:0032700)	2025-01-10	0.20845	0.451124	0	0	4.70692	7.3807	PRNP
Negative Regulation of Macromolecule Metabolic Process (GO:0010605)	2025-01-10	0.20845	0.451124	0	0	4.70692	7.3807	OPTN
Negative Regulation of Programmed Necrotic Cell Death (GO:0062099)	2025-01-10	0.20845	0.451124	0	0	4.70692	7.3807	SLC25A4
Negative Regulation of Protein Import Into Nucleus (GO:0042308)	2025-01-10	0.20845	0.451124	0	0	4.70692	7.3807	UFM1
Negative Regulation of Protein Maturation (GO:1903318)	2025-01-10	0.20845	0.451124	0	0	4.70692	7.3807	PRNP
Negative Regulation of Smooth Muscle Cell Apoptotic Process (GO:0034392)	2025-01-10	0.20845	0.451124	0	0	4.70692	7.3807	STUB1
Neuron Projection Fasciculation (GO:0106030)	2025-01-10	0.20845	0.451124	0	0	4.70692	7.3807	RTN4
Nuclear Membrane Disassembly (GO:0051081)	2025-01-10	0.20845	0.451124	0	0	4.70692	7.3807	CTDNEP1
Positive Regulation of Cellular Senescence (GO:2000774)	2025-01-10	0.20845	0.451124	0	0	4.70692	7.3807	YPEL3
Positive Regulation of Tumor Necrosis Factor-Mediated Signaling Pathway (GO:1903265)	2025-01-10	0.20845	0.451124	0	0	4.70692	7.3807	HSPA1A
Protein Insertion Into ER Membrane by Stop-Transfer Membrane-Anchor Sequence (GO:0045050)	2025-01-10	0.20845	0.451124	0	0	4.70692	7.3807	EMC10
Regulation of Golgi to Plasma Membrane Protein Transport (GO:0042996)	2025-01-10	0.20845	0.451124	0	0	4.70692	7.3807	RACK1
Regulation of Amyloid Precursor Protein Biosynthetic Process (GO:0042984)	2025-01-10	0.20845	0.451124	0	0	4.70692	7.3807	ITM2C
Regulation of Cellular Response to Oxidative Stress (GO:1900407)	2025-01-10	0.20845	0.451124	0	0	4.70692	7.3807	PINK1
Positive Regulation of Protein Localization (GO:1903829)	4/102	0.210243	0.452577	0	0	1.73247	2.70177	HSP90AB1;MAPT;RTN4;TMEM35A
Cardiac Muscle Cell Action Potential (GO:0086001)	2/37	0.210292	0.452577	0	0	2.42273	3.77766	SCN3B;ATP1B1
Regulation of Sodium Ion Transport (GO:0002028)	2/37	0.210292	0.452577	0	0	2.42273	3.77766	SCN3B;YWHAH
Cellular Response to Glucose Stimulus (GO:0071333)	2/37	0.210292	0.452577	0	0	2.42273	3.77766	PTPRN;RACK1
Positive Regulation of Interferon-Beta Production (GO:0032728)	2/37	0.210292	0.452577	0	0	2.42273	3.77766	HSP90AA1;FLOT1
Positive Regulation of Myeloid Cell Differentiation (GO:0045639)	2/37	0.210292	0.452577	0	0	2.42273	3.77766	STAT3;HSPA1A
Positive Regulation of Intracellular Protein Transport (GO:0090316)	3/69	0.213626	0.459326	0	0	1.9283	2.97639	CD81;ANP32B;VAMP2
Regulation of Signal Transduction (GO:0009966)	7/211	0.216883	0.461882	0	0	1.45807	2.22851	APP;MTCH1;PRNP;NCS1;GNAS;PPM1K;CLU
mRNA Splicing	via Spliceosome (GO:0000398)	7/211	0.216883	0.461882	0	0	1.45807	2.22851
DNA Damage Checkpoint Signaling (GO:0000077)	2/38	0.21881	0.461882	0	0	2.35531	3.57902	TIPRL;TP53BP1
Regulation of Peptidyl-Serine Phosphorylation (GO:0033135)	2/38	0.21881	0.461882	0	0	2.35531	3.57902	PINK1;RACK1
Regulation of Potassium Ion Transport (GO:0043266)	2/38	0.21881	0.461882	0	0	2.35531	3.57902	GNB2;ANK2
Inner Mitochondrial Membrane Organization (GO:0007007)	2/38	0.21881	0.461882	0	0	2.35531	3.57902	HSPA9;GHITM
Membrane Assembly (GO:0071709)	2/38	0.21881	0.461882	0	0	2.35531	3.57902	NRXN2;SPTBN1
Negative Regulation of Transport (GO:0051051)	2/38	0.21881	0.461882	0	0	2.35531	3.57902	NDFIP1;RAB7A
Purine Nucleotide Metabolic Process (GO:0006163)	2/38	0.21881	0.461882	0	0	2.35531	3.57902	VCP;MDH1
Lysosomal Transport (GO:0007041)	3/70	0.219674	0.461882	0	0	1.89942	2.87879	PINK1;RAB7A;HSPA1A
Regulation of RNA Splicing (GO:0043484)	4/104	0.219956	0.461882	0	0	1.69764	2.57079	SNRNP70;TMBIM6;FAM50A;HSPA1A
Regulation of Cell Migration (GO:0030334)	14/479	0.22037	0.461882	0	0	1.28179	1.93864	CAMK2B;HSPA8;TCAF1;HSPA5;STAT3;CLSTN1;MAZ;RTN4;CDC42;PINK1;MIEN1;MDK;RACK1;HRAS
Cellular Response to Reactive Oxygen Species (GO:0034614)	3/71	0.225756	0.461882	0	0	1.8714	2.7852	PRDX5;ZNF580;MAPT
Regulation of Ferroptosis (GO:0110075)	2025-01-11	0.226744	0.461882	0	0	4.23601	6.28595	GPX4
Regulation of Leukocyte Cell-Cell Adhesion (GO:1903037)	2025-01-11	0.226744	0.461882	0	0	4.23601	6.28595	MDK
Regulation of Mitochondrial Depolarization (GO:0051900)	2025-01-11	0.226744	0.461882	0	0	4.23601	6.28595	RACK1
Regulation of Oxidative Stress-Induced Neuron Intrinsic Apoptotic Signaling Pathway (GO:1903376)	2025-01-11	0.226744	0.461882	0	0	4.23601	6.28595	PINK1
Regulation of Pseudopodium Assembly (GO:0031272)	2025-01-11	0.226744	0.461882	0	0	4.23601	6.28595	CDC42
Cardiac Muscle Cell Membrane Repolarization (GO:0099622)	2025-01-11	0.226744	0.461882	0	0	4.23601	6.28595	ATP1B1
Regulation of Smooth Muscle Cell Differentiation (GO:0051150)	2025-01-11	0.226744	0.461882	0	0	4.23601	6.28595	OLFM2
Regulation of Synapse Maturation (GO:0090128)	2025-01-11	0.226744	0.461882	0	0	4.23601	6.28595	CAMK2B
Cellular Response to UV-B (GO:0071493)	2025-01-11	0.226744	0.461882	0	0	4.23601	6.28595	CNRIP1
Central Nervous System Myelination (GO:0022010)	2025-01-11	0.226744	0.461882	0	0	4.23601	6.28595	CLU
Central Nervous System Projection Neuron Axonogenesis (GO:0021952)	2025-01-11	0.226744	0.461882	0	0	4.23601	6.28595	MYCBP2
Interleukin-10-Mediated Signaling Pathway (GO:0140105)	2025-01-11	0.226744	0.461882	0	0	4.23601	6.28595	STAT3
Ketone Biosynthetic Process (GO:0042181)	2025-01-11	0.226744	0.461882	0	0	4.23601	6.28595	TPI1
Kinetochore Organization (GO:0051383)	2025-01-11	0.226744	0.461882	0	0	4.23601	6.28595	SUGT1
Lipid Import Into Cell (GO:0140354)	2025-01-11	0.226744	0.461882	0	0	4.23601	6.28595	ACSL3
Mast Cell Mediated Immunity (GO:0002448)	2025-01-11	0.226744	0.461882	0	0	4.23601	6.28595	CLSTN1
Negative Regulation of Adenylate Cyclase Activity (GO:0007194)	2025-01-11	0.226744	0.461882	0	0	4.23601	6.28595	GNAI2
Negative Regulation of calcineurin-NFAT Signaling Cascade (GO:0070885)	2025-01-11	0.226744	0.461882	0	0	4.23601	6.28595	PRNP
Negative Regulation of Calcineurin-Mediated Signaling (GO:0106057)	2025-01-11	0.226744	0.461882	0	0	4.23601	6.28595	PRNP
Negative Regulation of Epithelial Cell Apoptotic Process (GO:1904036)	2025-01-11	0.226744	0.461882	0	0	4.23601	6.28595	MDK
Negative Regulation of Exocytosis (GO:0045920)	2025-01-11	0.226744	0.461882	0	0	4.23601	6.28595	RAB7A
Negative Regulation of Extracellular Matrix Organization (GO:1903054)	2025-01-11	0.226744	0.461882	0	0	4.23601	6.28595	CST3
Negative Regulation of Glycolytic Process (GO:0045820)	2025-01-11	0.226744	0.461882	0	0	4.23601	6.28595	NCOR1
Negative Regulation of Heart Contraction (GO:0045822)	2025-01-11	0.226744	0.461882	0	0	4.23601	6.28595	SRI
Negative Regulation of Platelet-Derived Growth Factor Receptor Signaling Pathway (GO:0010642)	2025-01-11	0.226744	0.461882	0	0	4.23601	6.28595	NDRG4
Negative Regulation of Purine Nucleotide Catabolic Process (GO:0033122)	2025-01-11	0.226744	0.461882	0	0	4.23601	6.28595	NCOR1
Neurotransmitter Uptake (GO:0001504)	2025-01-11	0.226744	0.461882	0	0	4.23601	6.28595	SNAP25
Neutrophil Activation Involved in Immune Response (GO:0002283)	2025-01-11	0.226744	0.461882	0	0	4.23601	6.28595	VAMP2
Pentose-Phosphate Shunt (GO:0006098)	2025-01-11	0.226744	0.461882	0	0	4.23601	6.28595	TKT
Phagosome-Lysosome Fusion (GO:0090385)	2025-01-11	0.226744	0.461882	0	0	4.23601	6.28595	RAB7A
Phosphatidylinositol-3-Phosphate Biosynthetic Process (GO:0036092)	2025-01-11	0.226744	0.461882	0	0	4.23601	6.28595	CLSTN1
Positive Regulation of Calcium Ion-Dependent Exocytosis (GO:0045956)	2025-01-11	0.226744	0.461882	0	0	4.23601	6.28595	SYT1
Positive Regulation of Extracellular Matrix Assembly (GO:1901203)	2025-01-11	0.226744	0.461882	0	0	4.23601	6.28595	CLASP2
Positive Regulation of Neuron Migration (GO:2001224)	2025-01-11	0.226744	0.461882	0	0	4.23601	6.28595	MDK
Positive Regulation of Oxidoreductase Activity (GO:0051353)	2025-01-11	0.226744	0.461882	0	0	4.23601	6.28595	RFK
Positive Regulation of Peptidase Activity (GO:0010952)	2025-01-11	0.226744	0.461882	0	0	4.23601	6.28595	VCP
Positive Regulation of Protein Depolymerization (GO:1901881)	2025-01-11	0.226744	0.461882	0	0	4.23601	6.28595	STMN2
Positive Regulation of Pseudopodium Assembly (GO:0031274)	2025-01-11	0.226744	0.461882	0	0	4.23601	6.28595	CDC42
Positive Regulation of Smooth Muscle Cell Apoptotic Process (GO:0034393)	2025-01-11	0.226744	0.461882	0	0	4.23601	6.28595	STUB1
Positive Regulation of Toll-Like Receptor 4 Signaling Pathway (GO:0034145)	2025-01-11	0.226744	0.461882	0	0	4.23601	6.28595	ZNRF1
Positive Regulation of Triglyceride Biosynthetic Process (GO:0010867)	2025-01-11	0.226744	0.461882	0	0	4.23601	6.28595	CTDNEP1
Positive Regulation of Vascular Endothelial Growth Factor Receptor Signaling Pathway (GO:0030949)	2025-01-11	0.226744	0.461882	0	0	4.23601	6.28595	VEGFB
Purine Ribonucleoside Triphosphate Biosynthetic Process (GO:0009206)	2025-01-11	0.226744	0.461882	0	0	4.23601	6.28595	ATP5F1B
Pyrimidine Nucleobase Metabolic Process (GO:0006206)	2025-01-11	0.226744	0.461882	0	0	4.23601	6.28595	CRMP1
Regulation of Cardiac Muscle Cell Apoptotic Process (GO:0010665)	2025-01-11	0.226744	0.461882	0	0	4.23601	6.28595	MDK
Regulation of Cell Communication by Electrical Coupling Involved in Cardiac Conduction (GO:1901844)	2025-01-11	0.226744	0.461882	0	0	4.23601	6.28595	SRI
Phosphatidylinositol 3-Kinase/Protein Kinase B Signal Transduction (GO:0043491)	2/39	0.227357	0.461882	0	0	2.29154	3.3943	CLSTN1;STAT3
Positive Regulation of Lymphocyte Differentiation (GO:0045621)	2/39	0.227357	0.461882	0	0	2.29154	3.3943	MDK;SMARCA4
Positive Regulation of Neuron Apoptotic Process (GO:0043525)	2/39	0.227357	0.461882	0	0	2.29154	3.3943	PRNP;ATF4
Positive Regulation of Transferase Activity (GO:0051347)	2/39	0.227357	0.461882	0	0	2.29154	3.3943	PINK1;PABPN1
Negative Regulation of Extrinsic Apoptotic Signaling Pathway (GO:2001237)	3/72	0.231871	0.470227	0	0	1.84418	2.69541	GSTP1;SCG2;HSPA1A
Regulation of G Protein-Coupled Receptor Signaling Pathway (GO:0008277)	3/72	0.231871	0.470227	0	0	1.84418	2.69541	APP;RACK1;SYP
Regulation of Protein Targeting to Mitochondrion (GO:1903214)	2/40	0.235927	0.472531	0	0	2.23112	3.22226	PINK1;HAX1
Positive Regulation of Proteolysis Involved in Protein Catabolic Process (GO:1903052)	2/40	0.235927	0.472531	0	0	2.23112	3.22226	BCAP31;CLU
Protein Monoubiquitination (GO:0006513)	2/40	0.235927	0.472531	0	0	2.23112	3.22226	UBE2E3;STUB1
Regulation of T Cell Receptor Signaling Pathway (GO:0050856)	2/40	0.235927	0.472531	0	0	2.23112	3.22226	PRNP;CD81
Regulation of Apoptotic Signaling Pathway (GO:2001233)	2/40	0.235927	0.472531	0	0	2.23112	3.22226	MAZ;TMBIM6
Metal Ion Transport (GO:0030001)	6/180	0.237773	0.472531	0	0	1.46431	2.10339	TUSC3;SLC3A2;GHITM;SCN3B;SELENOK;TPT1
Positive Regulation of Cell-Substrate Adhesion (GO:0010811)	3/73	0.238015	0.472531	0	0	1.81774	2.60923	CDC42;MDK;ARL2
Regulation of MAP Kinase Activity (GO:0043405)	3/73	0.238015	0.472531	0	0	1.81774	2.60923	UCHL1;GSTP1;HRAS
Sensory Organ Development (GO:0007423)	3/74	0.244187	0.472531	0	0	1.79205	2.52647	AHI1;RAB18;MEIS3
Regulation of Heart Rate by Cardiac Conduction (GO:0086091)	2/41	0.244514	0.472531	0	0	2.1738	3.06176	ANK2;SCN3B
RNA Stabilization (GO:0043489)	2/41	0.244514	0.472531	0	0	2.1738	3.06176	LARP1;ZCCHC17
Regulation of Monoatomic Ion Transmembrane Transporter Activity (GO:0032412)	2/41	0.244514	0.472531	0	0	2.1738	3.06176	ANK2;YWHAH
Visual System Development (GO:0150063)	2/41	0.244514	0.472531	0	0	2.1738	3.06176	RAB18;MEIS3
NADPH Regeneration (GO:0006740)	2025-01-12	0.244616	0.472531	0	0	3.85072	5.42206	TKT
Regulation of Lamellipodium Organization (GO:1902743)	2025-01-12	0.244616	0.472531	0	0	3.85072	5.42206	CDC42
Regulation of Leukocyte Adhesion to Vascular Endothelial Cell (GO:1904994)	2025-01-12	0.244616	0.472531	0	0	3.85072	5.42206	MDK
T Cell Chemotaxis (GO:0010818)	2025-01-12	0.244616	0.472531	0	0	3.85072	5.42206	CLSTN1
T-helper Cell Lineage Commitment (GO:0002295)	2025-01-12	0.244616	0.472531	0	0	3.85072	5.42206	STAT3
Regulation of Myoblast Fusion (GO:1901739)	2025-01-12	0.244616	0.472531	0	0	3.85072	5.42206	FLOT1
Antifungal Humoral Response (GO:0019732)	2025-01-12	0.244616	0.472531	0	0	3.85072	5.42206	APP
Atrial Cardiac Muscle Cell Action Potential (GO:0086014)	2025-01-12	0.244616	0.472531	0	0	3.85072	5.42206	SCN3B
Axonal Fasciculation (GO:0007413)	2025-01-12	0.244616	0.472531	0	0	3.85072	5.42206	RTN4
Calcium Import Into the Mitochondrion (GO:0036444)	2025-01-12	0.244616	0.472531	0	0	3.85072	5.42206	HSPA9
Cellular Component Maintenance (GO:0043954)	2025-01-12	0.244616	0.472531	0	0	3.85072	5.42206	PRNP
Cellular Response to Dopamine (GO:1903351)	2025-01-12	0.244616	0.472531	0	0	3.85072	5.42206	GNAO1
Relaxation of Cardiac Muscle (GO:0055119)	2025-01-12	0.244616	0.472531	0	0	3.85072	5.42206	ATP1B1
Respiratory Chain Complex III Assembly (GO:0017062)	2025-01-12	0.244616	0.472531	0	0	3.85072	5.42206	UQCC2
Retina Homeostasis (GO:0001895)	2025-01-12	0.244616	0.472531	0	0	3.85072	5.42206	SOD1
Detection of Calcium Ion (GO:0005513)	2025-01-12	0.244616	0.472531	0	0	3.85072	5.42206	SYT1
Sphingomyelin Metabolic Process (GO:0006684)	2025-01-12	0.244616	0.472531	0	0	3.85072	5.42206	VAPA
Vascular Endothelial Cell Response to Fluid Shear Stress (GO:0097699)	2025-01-12	0.244616	0.472531	0	0	3.85072	5.42206	GNAS
Visual Learning (GO:0008542)	2025-01-12	0.244616	0.472531	0	0	3.85072	5.42206	APP
Glycosaminoglycan Catabolic Process (GO:0006027)	2025-01-12	0.244616	0.472531	0	0	3.85072	5.42206	IDS
Interleukin-6-Mediated Signaling Pathway (GO:0070102)	2025-01-12	0.244616	0.472531	0	0	3.85072	5.42206	STAT3
Lysosomal Membrane Organization (GO:0097212)	2025-01-12	0.244616	0.472531	0	0	3.85072	5.42206	LAPTM4B
Microtubule Anchoring at Microtubule Organizing Center (GO:0072393)	2025-01-12	0.244616	0.472531	0	0	3.85072	5.42206	KIF3A
Mitochondrial Respiratory Chain Complex III Assembly (GO:0034551)	2025-01-12	0.244616	0.472531	0	0	3.85072	5.42206	UQCC2
Morphogenesis of a Polarized Epithelium (GO:0001738)	2025-01-12	0.244616	0.472531	0	0	3.85072	5.42206	AHI1
Myelination in Peripheral Nervous System (GO:0022011)	2025-01-12	0.244616	0.472531	0	0	3.85072	5.42206	SOD1
Negative Regulation of Amyloid Fibril Formation (GO:1905907)	2025-01-12	0.244616	0.472531	0	0	3.85072	5.42206	CLU
Negative Regulation of Microtubule Polymerization (GO:0031115)	2025-01-12	0.244616	0.472531	0	0	3.85072	5.42206	STMN2
Phosphate Ion Homeostasis (GO:0055062)	2025-01-12	0.244616	0.472531	0	0	3.85072	5.42206	XPR1
Polyamine Metabolic Process (GO:0006595)	2025-01-12	0.244616	0.472531	0	0	3.85072	5.42206	SAT2
Positive Regulation of CD4-positive	Alpha-Beta T Cell Activation (GO:2000516)	2025-01-12	0.244616	0.472531	0	0	3.85072	5.42206
Positive Regulation of Cellular Extravasation (GO:0002693)	2025-01-12	0.244616	0.472531	0	0	3.85072	5.42206	MDK
Positive Regulation of Cholesterol Biosynthetic Process (GO:0045542)	2025-01-12	0.244616	0.472531	0	0	3.85072	5.42206	KPNB1
Positive Regulation of Keratinocyte Proliferation (GO:0010838)	2025-01-12	0.244616	0.472531	0	0	3.85072	5.42206	MDK
Positive Regulation of Ruffle Assembly (GO:1900029)	2025-01-12	0.244616	0.472531	0	0	3.85072	5.42206	HRAS
Positive Regulation of Sterol Biosynthetic Process (GO:0106120)	2025-01-12	0.244616	0.472531	0	0	3.85072	5.42206	KPNB1
Positive Regulation of Vascular Endothelial Cell Proliferation (GO:1905564)	2025-01-12	0.244616	0.472531	0	0	3.85072	5.42206	MDK
Positive Regulation of Vascular Permeability (GO:0043117)	2025-01-12	0.244616	0.472531	0	0	3.85072	5.42206	VEGFB
Post-Translational Protein Targeting to Endoplasmic Reticulum Membrane (GO:0006620)	2025-01-12	0.244616	0.472531	0	0	3.85072	5.42206	HSPA5
Presynapse Organization (GO:0099172)	2025-01-12	0.244616	0.472531	0	0	3.85072	5.42206	CLASP2
Regulation of PERK-mediated Unfolded Protein Response (GO:1903897)	2025-01-12	0.244616	0.472531	0	0	3.85072	5.42206	HSPA5
Regulation of SNARE Complex Assembly (GO:0035542)	2025-01-12	0.244616	0.472531	0	0	3.85072	5.42206	STXBP1
Regulation of T Cell Differentiation in Thymus (GO:0033081)	2025-01-12	0.244616	0.472531	0	0	3.85072	5.42206	SOD1
Regulation of Adenylate Cyclase-Activating G Protein-Coupled Receptor Signaling Pathway (GO:0106070)	2025-01-12	0.244616	0.472531	0	0	3.85072	5.42206	RACK1
Gland Development (GO:0048732)	3/75	0.250384	0.482467	0	0	1.76707	2.44696	MDK;DKK3;SOD1
Positive Regulation of Protein Serine/Threonine Kinase Activity (GO:0071902)	3/75	0.250384	0.482467	0	0	1.76707	2.44696	MAP2K2;MAPRE3;HRAS
Positive Regulation of Secretion by Cell (GO:1903532)	3/75	0.250384	0.482467	0	0	1.76707	2.44696	ACHE;RAB3A;CLASP2
Regulation of Receptor-Mediated Endocytosis (GO:0048259)	2/42	0.253112	0.485708	0	0	2.11935	2.91182	FLOT1;CLU
Response to Hydrogen Peroxide (GO:0042542)	2/42	0.253112	0.485708	0	0	2.11935	2.91182	ZNF580;SOD1
Defense Response to Fungus (GO:0050832)	2/42	0.253112	0.485708	0	0	2.11935	2.91182	APP;GAPDH
Embryonic Heart Tube Morphogenesis (GO:0003143)	2/42	0.253112	0.485708	0	0	2.11935	2.91182	AHI1;NDRG4
Lysosome Localization (GO:0032418)	2/42	0.253112	0.485708	0	0	2.11935	2.91182	RAB3A;CLSTN1
Protein Deubiquitination (GO:0016579)	3/76	0.256604	0.487557	0	0	1.74277	2.37055	USP14;UCHL1;USP11
Regulation of Notch Signaling Pathway (GO:0008593)	3/76	0.256604	0.487557	0	0	1.74277	2.37055	STAT3;TM2D3;DLL3
Regulation of Epithelial Cell Migration (GO:0010632)	2/43	0.261718	0.487557	0	0	2.06755	2.77153	RTN4;CLASP2
Cellular Response to Glucose Starvation (GO:0042149)	2/43	0.261718	0.487557	0	0	2.06755	2.77153	HSPA5;ATF4
Import Into the Mitochondrion (GO:0170036)	2/43	0.261718	0.487557	0	0	2.06755	2.77153	HSPA9;SLC25A36
Negative Regulation of mRNA Catabolic Process (GO:1902373)	2/43	0.261718	0.487557	0	0	2.06755	2.77153	FXR1;LARP1
Positive Regulation of Gene Expression	Epigenetic (GO:0141137)	2/43	0.261718	0.487557	0	0	2.06755	2.77153
Positive Regulation of Monoatomic Ion Transport (GO:0043270)	2/43	0.261718	0.487557	0	0	2.06755	2.77153	ANK2;SCN3B
ERBB2 Signaling Pathway (GO:0038128)	2025-01-13	0.262076	0.487557	0	0	3.52965	4.72662	STUB1
L-amino Acid Catabolic Process (GO:0170035)	2025-01-13	0.262076	0.487557	0	0	3.52965	4.72662	SBDS
P-body Assembly (GO:0033962)	2025-01-13	0.262076	0.487557	0	0	3.52965	4.72662	DYNC1H1
Adenylate Cyclase-Activating Adrenergic Receptor Signaling Pathway (GO:0071880)	2025-01-13	0.262076	0.487557	0	0	3.52965	4.72662	GNAS
Aminoglycan Catabolic Process (GO:0006026)	2025-01-13	0.262076	0.487557	0	0	3.52965	4.72662	IDS
Regulation of Pattern Recognition Receptor Signaling Pathway (GO:0062207)	2025-01-13	0.262076	0.487557	0	0	3.52965	4.72662	FLOT1
Regulation of Peroxisome Proliferator Activated Receptor Signaling Pathway (GO:0035358)	2025-01-13	0.262076	0.487557	0	0	3.52965	4.72662	STUB1
Regulation of Transcription of Nucleolar Large rRNA by RNA Polymerase I (GO:1901836)	2025-01-13	0.262076	0.487557	0	0	3.52965	4.72662	SMARCA4
Cellular Response to Arsenic-Containing Substance (GO:0071243)	2025-01-13	0.262076	0.487557	0	0	3.52965	4.72662	VCP
Cellular Response to Growth Hormone Stimulus (GO:0071378)	2025-01-13	0.262076	0.487557	0	0	3.52965	4.72662	STAT3
Regulation of Vasculogenesis (GO:2001212)	2025-01-13	0.262076	0.487557	0	0	3.52965	4.72662	RTN4
Removal of Superoxide Radicals (GO:0019430)	2025-01-13	0.262076	0.487557	0	0	3.52965	4.72662	SOD1
Response to Muramyl Dipeptide (GO:0032495)	2025-01-13	0.262076	0.487557	0	0	3.52965	4.72662	VIM
Steroid Catabolic Process (GO:0006706)	2025-01-13	0.262076	0.487557	0	0	3.52965	4.72662	YWHAH
Fatty Acid Elongation (GO:0030497)	2025-01-13	0.262076	0.487557	0	0	3.52965	4.72662	HSD17B12
Inner Ear Receptor Cell Stereocilium Organization (GO:0060122)	2025-01-13	0.262076	0.487557	0	0	3.52965	4.72662	SOD1
Lipid Droplet Formation (GO:0140042)	2025-01-13	0.262076	0.487557	0	0	3.52965	4.72662	SQLE
Magnesium Ion Transport (GO:0015693)	2025-01-13	0.262076	0.487557	0	0	3.52965	4.72662	TUSC3
Mitochondrial Electron Transport	Cytochrome C to Oxygen (GO:0006123)	2025-01-13	0.262076	0.487557	0	0	3.52965	4.72662
Modified Amino Acid Biosynthetic Process (GO:0042398)	2025-01-13	0.262076	0.487557	0	0	3.52965	4.72662	HAGH
Negative Regulation of T Cell Differentiation (GO:0045581)	2025-01-13	0.262076	0.487557	0	0	3.52965	4.72662	MDK
Negative Regulation of Alcohol Biosynthetic Process (GO:1902931)	2025-01-13	0.262076	0.487557	0	0	3.52965	4.72662	DKK3
Negative Regulation of Cardiac Muscle Hypertrophy (GO:0010614)	2025-01-13	0.262076	0.487557	0	0	3.52965	4.72662	GLRX3
Positive Regulation of Heterotypic Cell-Cell Adhesion (GO:0034116)	2025-01-13	0.262076	0.487557	0	0	3.52965	4.72662	FLOT1
Positive Regulation of Sodium Ion Transport (GO:0010765)	2025-01-13	0.262076	0.487557	0	0	3.52965	4.72662	SCN3B
Positive Regulation of Type 2 Immune Response (GO:0002830)	2025-01-13	0.262076	0.487557	0	0	3.52965	4.72662	CD81
Pseudouridine Synthesis (GO:0001522)	2025-01-13	0.262076	0.487557	0	0	3.52965	4.72662	NHP2
Regulation of Actomyosin Structure Organization (GO:0110020)	2025-01-13	0.262076	0.487557	0	0	3.52965	4.72662	CDC42
Regulation of Attachment of Spindle Microtubules to Kinetochore (GO:0051988)	2025-01-13	0.262076	0.487557	0	0	3.52965	4.72662	CDC42
Regulation of Cell Communication by Electrical Coupling (GO:0010649)	2025-01-13	0.262076	0.487557	0	0	3.52965	4.72662	SRI
Negative Regulation of Cell Population Proliferation (GO:0008285)	11/379	0.262272	0.487557	0	0	1.27055	1.70047	CDKN2D;APP;NDRG4;BTG1;MAGED1;GSTP1;RB1CC1;CSNK2B;HMGA1;HRAS;HSPA1A
mRNA Processing (GO:0006397)	7/226	0.268629	0.495098	0	0	1.35715	1.78387	HSPA8;SF3B2;SNRPN;SNRNP70;SNU13;HTATSF1;SNRPB
Regulation of Interleukin-6 Production (GO:0032675)	4/114	0.270082	0.495098	0	0	1.54252	2.0192	APP;BSG;STAT3;POU2F2
Regulation of Microtubule-Based Process (GO:0032886)	2/44	0.270325	0.495098	0	0	2.01822	2.64009	MAPT;CLASP2
Bone Development (GO:0060348)	2/44	0.270325	0.495098	0	0	2.01822	2.64009	GNAS;SBDS
Response to Amino Acid Starvation (GO:1990928)	2/44	0.270325	0.495098	0	0	2.01822	2.64009	RRAGA;LARP1
Negative Regulation of Protein Localization (GO:1903828)	2/44	0.270325	0.495098	0	0	2.01822	2.64009	APP;VCP
Negative Regulation of Protein Modification Process (GO:0031400)	2/44	0.270325	0.495098	0	0	2.01822	2.64009	FKBP8;MAPT
Positive Regulation of Wound Healing (GO:0090303)	2/44	0.270325	0.495098	0	0	2.01822	2.64009	VEGFB;HRAS
Regulation of Autophagosome Assembly (GO:2000785)	2/44	0.270325	0.495098	0	0	2.01822	2.64009	MOAP1;PINK1
Anterograde Trans-Synaptic Signaling (GO:0098916)	6/189	0.272556	0.495098	0	0	1.39165	1.80901	SYT5;APP;GRIA2;SNAP25;SYT1;NRXN2
Axon Guidance (GO:0007411)	5/152	0.2752	0.495098	0	0	1.44323	1.86214	CYFIP2;GAP43;BSG;MYCBP2;L1CAM
Positive Regulation of Cell Projection Organization (GO:0031346)	4/115	0.275209	0.495098	0	0	1.52854	1.97216	CAMK2B;NDRG4;MDK;STMN2
Positive Regulation of Inflammatory Response (GO:0050729)	4/115	0.275209	0.495098	0	0	1.52854	1.97216	APP;CD81;MDK;CAMK2N1
Cellular Response to Oxygen-Containing Compound (GO:1901701)	11/384	0.275877	0.495098	0	0	1.25319	1.61385	APP;PRNP;PRDX5;VCP;GNG2;PABPN1;GSTP1;GNAS;ATP1A3;MAPT;VIM
Endothelial Cell Migration (GO:0043542)	2/45	0.278929	0.495098	0	0	1.97118	2.5168	ID1;SCG2
Positive Regulation of Calcium Ion Transmembrane Transport (GO:1904427)	2/45	0.278929	0.495098	0	0	1.97118	2.5168	ANK2;SRI
G Protein-Coupled Serotonin Receptor Signaling Pathway (GO:0098664)	2025-01-14	0.279133	0.495098	0	0	3.25797	4.15738	GNAO1
Regulation of Feeding Behavior (GO:0060259)	2025-01-14	0.279133	0.495098	0	0	3.25797	4.15738	STAT3
Regulation of Leukocyte Activation (GO:0002694)	2025-01-14	0.279133	0.495098	0	0	3.25797	4.15738	PJA2
Regulation of Platelet-Derived Growth Factor Receptor Signaling Pathway (GO:0010640)	2025-01-14	0.279133	0.495098	0	0	3.25797	4.15738	NDRG4
Calcium-Ion Regulated Exocytosis (GO:0017156)	2025-01-14	0.279133	0.495098	0	0	3.25797	4.15738	VAMP2
Regulation of Response to Oxidative Stress (GO:1902882)	2025-01-14	0.279133	0.495098	0	0	3.25797	4.15738	PINK1
Cellular Response to Exogenous dsRNA (GO:0071360)	2025-01-14	0.279133	0.495098	0	0	3.25797	4.15738	FLOT1
Regulation of Voltage-Gated Calcium Channel Activity (GO:1901385)	2025-01-14	0.279133	0.495098	0	0	3.25797	4.15738	SRI
Relaxation of Muscle (GO:0090075)	2025-01-14	0.279133	0.495098	0	0	3.25797	4.15738	ATP1B1
Cellular Response to Superoxide (GO:0071451)	2025-01-14	0.279133	0.495098	0	0	3.25797	4.15738	SOD1
Coenzyme A Metabolic Process (GO:0015936)	2025-01-14	0.279133	0.495098	0	0	3.25797	4.15738	ACOT7
Sphingoid Biosynthetic Process (GO:0046520)	2025-01-14	0.279133	0.495098	0	0	3.25797	4.15738	ASAH1
Sphingosine Biosynthetic Process (GO:0046512)	2025-01-14	0.279133	0.495098	0	0	3.25797	4.15738	ASAH1
Endoderm Development (GO:0007492)	2025-01-14	0.279133	0.495098	0	0	3.25797	4.15738	DUSP4
Thymus Development (GO:0048538)	2025-01-14	0.279133	0.495098	0	0	3.25797	4.15738	SOD1
Extrinsic Apoptotic Signaling Pathway in Absence of Ligand (GO:0097192)	2025-01-14	0.279133	0.495098	0	0	3.25797	4.15738	MOAP1
Eye Photoreceptor Cell Differentiation (GO:0001754)	2025-01-14	0.279133	0.495098	0	0	3.25797	4.15738	STAT3
Vascular Endothelial Growth Factor Signaling Pathway (GO:0038084)	2025-01-14	0.279133	0.495098	0	0	3.25797	4.15738	VEGFB
Glycogen Catabolic Process (GO:0005980)	2025-01-14	0.279133	0.495098	0	0	3.25797	4.15738	RB1CC1
Medium-Chain Fatty Acid Metabolic Process (GO:0051791)	2025-01-14	0.279133	0.495098	0	0	3.25797	4.15738	ACOT7
Meiotic Sister Chromatid Cohesion (GO:0051177)	2025-01-14	0.279133	0.495098	0	0	3.25797	4.15738	RAD21
Mitochondrion Distribution (GO:0048311)	2025-01-14	0.279133	0.495098	0	0	3.25797	4.15738	MAPT
Negative Regulation by Host of Viral Process (GO:0044793)	2025-01-14	0.279133	0.495098	0	0	3.25797	4.15738	VAPA
Negative Regulation of ATP Metabolic Process (GO:1903579)	2025-01-14	0.279133	0.495098	0	0	3.25797	4.15738	NCOR1
Negative Regulation of Cell-Substrate Junction Organization (GO:0150118)	2025-01-14	0.279133	0.495098	0	0	3.25797	4.15738	CLASP2
Negative Regulation of Focal Adhesion Assembly (GO:0051895)	2025-01-14	0.279133	0.495098	0	0	3.25797	4.15738	CLASP2
Negative Regulation of Lyase Activity (GO:0051350)	2025-01-14	0.279133	0.495098	0	0	3.25797	4.15738	GNAI2
Negative Regulation of Muscle Cell Apoptotic Process (GO:0010656)	2025-01-14	0.279133	0.495098	0	0	3.25797	4.15738	STUB1
Negative Regulation of Smooth Muscle Cell Migration (GO:0014912)	2025-01-14	0.279133	0.495098	0	0	3.25797	4.15738	NDRG4
Neuron Cell-Cell Adhesion (GO:0007158)	2025-01-14	0.279133	0.495098	0	0	3.25797	4.15738	NRXN2
Neutrophil Mediated Immunity (GO:0002446)	2025-01-14	0.279133	0.495098	0	0	3.25797	4.15738	VAMP2
Phagolysosome Assembly (GO:0001845)	2025-01-14	0.279133	0.495098	0	0	3.25797	4.15738	RAB7A
Polarized Epithelial Cell Differentiation (GO:0030859)	2025-01-14	0.279133	0.495098	0	0	3.25797	4.15738	CDC42
Polyol Biosynthetic Process (GO:0046173)	2025-01-14	0.279133	0.495098	0	0	3.25797	4.15738	ISYNA1
Positive Regulation of T Cell Receptor Signaling Pathway (GO:0050862)	2025-01-14	0.279133	0.495098	0	0	3.25797	4.15738	CD81
Positive Regulation of Exosomal Secretion (GO:1903543)	2025-01-14	0.279133	0.495098	0	0	3.25797	4.15738	RAB7A
Positive Regulation of Heart Rate (GO:0010460)	2025-01-14	0.279133	0.495098	0	0	3.25797	4.15738	SCN3B
Positive Regulation of Isotype Switching (GO:0045830)	2025-01-14	0.279133	0.495098	0	0	3.25797	4.15738	TP53BP1
Positive Regulation of Long-Term Synaptic Potentiation (GO:1900273)	2025-01-14	0.279133	0.495098	0	0	3.25797	4.15738	APP
Positive Regulation of Macrophage Chemotaxis (GO:0010759)	2025-01-14	0.279133	0.495098	0	0	3.25797	4.15738	MDK
Positive Regulation of Protein-Containing Complex Disassembly (GO:0043243)	2025-01-14	0.279133	0.495098	0	0	3.25797	4.15738	BNIP3
Positive Regulation of Syncytium Formation by Plasma Membrane Fusion (GO:0060143)	2025-01-14	0.279133	0.495098	0	0	3.25797	4.15738	FLOT1
Purine-Containing Compound Catabolic Process (GO:0072523)	2025-01-14	0.279133	0.495098	0	0	3.25797	4.15738	SUCLG1
Regulation of Actin Filament Organization (GO:0110053)	2025-01-14	0.279133	0.495098	0	0	3.25797	4.15738	HAX1
Adenylate Cyclase-Activating G Protein-Coupled Receptor Signaling Pathway (GO:0007189)	5/153	0.279637	0.495613	0	0	1.43341	1.82654	APP;GNG2;PRKAR2B;PRKAR2A;GNAS
Signal Transduction in Response to DNA Damage (GO:0042770)	3/80	0.281673	0.498841	0	0	1.6519	2.09297	TIPRL;GRB2;TP53BP1
Regulation of Fibroblast Proliferation (GO:0048145)	2/46	0.287526	0.506622	0	0	1.92628	2.401	GSTP1;S100A6
Homotypic Cell-Cell Adhesion (GO:0034109)	2/46	0.287526	0.506622	0	0	1.92628	2.401	STXBP1;GNAS
Negative Regulation of Protein Serine/Threonine Kinase Activity (GO:0071901)	2/46	0.287526	0.506622	0	0	1.92628	2.401	UCHL1;GSTP1
Positive Regulation of Chemotaxis (GO:0050921)	2/46	0.287526	0.506622	0	0	1.92628	2.401	ZNF580;MDK
Regulation of Calcium-Mediated Signaling (GO:0050848)	2/46	0.287526	0.506622	0	0	1.92628	2.401	PRNP;MAPT
Positive Regulation of JNK Cascade (GO:0046330)	3/81	0.287977	0.506622	0	0	1.63064	2.02994	APP;HRAS;PJA2
Regulation of Interleukin-1 Beta Production (GO:0032651)	3/82	0.294292	0.506622	0	0	1.60991	1.96922	APP;GSTP1;STAT3
Positive Regulation of Tumor Necrosis Factor Production (GO:0032760)	3/82	0.294292	0.506622	0	0	1.60991	1.96922	APP;STAT3;CLU
Regulation of Establishment of Cell Polarity (GO:2000114)	2025-01-15	0.295797	0.506622	0	0	3.0251	3.68482	RACK1
Regulation of Hormone Secretion (GO:0046883)	2025-01-15	0.295797	0.506622	0	0	3.0251	3.68482	VAMP2
Regulation of Isotype Switching (GO:0045191)	2025-01-15	0.295797	0.506622	0	0	3.0251	3.68482	TP53BP1
T Cell Proliferation (GO:0042098)	2025-01-15	0.295797	0.506622	0	0	3.0251	3.68482	CADM1
Regulation of Peptidase Activity (GO:0052547)	2025-01-15	0.295797	0.506622	0	0	3.0251	3.68482	CST3
Autophagy of Peroxisome (GO:0030242)	2025-01-15	0.295797	0.506622	0	0	3.0251	3.68482	RB1CC1
Renal Water Homeostasis (GO:0003091)	2025-01-15	0.295797	0.506622	0	0	3.0251	3.68482	GNAS
Central Nervous System Neuron Development (GO:0021954)	2025-01-15	0.295797	0.506622	0	0	3.0251	3.68482	MAPT
Centromere Complex Assembly (GO:0034508)	2025-01-15	0.295797	0.506622	0	0	3.0251	3.68482	SUGT1
Ceramide Transport (GO:0035627)	2025-01-15	0.295797	0.506622	0	0	3.0251	3.68482	VAPA
Dendritic Spine Morphogenesis (GO:0060997)	2025-01-15	0.295797	0.506622	0	0	3.0251	3.68482	CDC42
Keratan Sulfate Proteoglycan Biosynthetic Process (GO:0018146)	2025-01-15	0.295797	0.506622	0	0	3.0251	3.68482	B4GAT1
Membrane Repolarization During Action Potential (GO:0086011)	2025-01-15	0.295797	0.506622	0	0	3.0251	3.68482	ATP1B1
Negative Regulation of NLRP3 Inflammasome Complex Assembly (GO:1900226)	2025-01-15	0.295797	0.506622	0	0	3.0251	3.68482	HSPA8
Negative Regulation of Axon Extension (GO:0030517)	2025-01-15	0.295797	0.506622	0	0	3.0251	3.68482	RTN4
Negative Regulation of Phagocytosis (GO:0050765)	2025-01-15	0.295797	0.506622	0	0	3.0251	3.68482	RACK1
Odontogenesis of Dentin-Containing Tooth (GO:0042475)	2025-01-15	0.295797	0.506622	0	0	3.0251	3.68482	ANKRD11
Pexophagy (GO:0000425)	2025-01-15	0.295797	0.506622	0	0	3.0251	3.68482	RB1CC1
Positive Regulation of Alpha-Beta T Cell Proliferation (GO:0046641)	2025-01-15	0.295797	0.506622	0	0	3.0251	3.68482	CD81
Positive Regulation of Cytoplasmic Translation (GO:2000767)	2025-01-15	0.295797	0.506622	0	0	3.0251	3.68482	PKM
Positive Regulation of Immunoglobulin Mediated Immune Response (GO:0002891)	2025-01-15	0.295797	0.506622	0	0	3.0251	3.68482	TP53BP1
Positive Regulation of Membrane Protein Ectodomain Proteolysis (GO:0051044)	2025-01-15	0.295797	0.506622	0	0	3.0251	3.68482	APP
Positive Regulation of Mitochondrial Translation (GO:0070131)	2025-01-15	0.295797	0.506622	0	0	3.0251	3.68482	UQCC2
Positive Regulation of Regulated Secretory Pathway (GO:1903307)	2025-01-15	0.295797	0.506622	0	0	3.0251	3.68482	RAB3A
Positive Regulation of Secretion (GO:0051047)	2025-01-15	0.295797	0.506622	0	0	3.0251	3.68482	ACSL3
Prostaglandin Biosynthetic Process (GO:0001516)	2025-01-15	0.295797	0.506622	0	0	3.0251	3.68482	PNPLA8
Prot Transport to Vacuole Inv in Ub-dep Prot Cat Proc via Multivsiclr Bdy Sorting Pway (GO:0043328)	2025-01-15	0.295797	0.506622	0	0	3.0251	3.68482	VPS28
Protein Trimerization (GO:0070206)	2025-01-15	0.295797	0.506622	0	0	3.0251	3.68482	APP
Proteinogenic Amino Acid Catabolic Process (GO:0170040)	2025-01-15	0.295797	0.506622	0	0	3.0251	3.68482	SBDS
Regulation of Golgi Organization (GO:1903358)	2025-01-15	0.295797	0.506622	0	0	3.0251	3.68482	MAP2K2
Regulation of Bone Remodeling (GO:0046850)	2025-01-15	0.295797	0.506622	0	0	3.0251	3.68482	MDK
Regulation of Cellular Response to Heat (GO:1900034)	2025-01-15	0.295797	0.506622	0	0	3.0251	3.68482	MAPT
DNA Integrity Checkpoint Signaling (GO:0031570)	2/47	0.296112	0.506622	0	0	1.88338	2.29211	TIPRL;TP53BP1
Cardiac Conduction (GO:0061337)	2/47	0.296112	0.506622	0	0	1.88338	2.29211	ANK2;SCN3B
Regulation of Trans-Synaptic Signaling (GO:0099177)	2/47	0.296112	0.506622	0	0	1.88338	2.29211	GRIA2;DLGAP4
Mitotic Nuclear Division (GO:0140014)	2/47	0.296112	0.506622	0	0	1.88338	2.29211	PPP1CC;CLASP2
Mitotic Spindle Assembly (GO:0090307)	2/47	0.296112	0.506622	0	0	1.88338	2.29211	KPNB1;CLASP2
Positive Regulation of miRNA Transcription (GO:1902895)	2/47	0.296112	0.506622	0	0	1.88338	2.29211	STAT3;SMARCA4
Regulation of Gene Expression (GO:0010468)	29/1127	0.299851	0.512446	0	0	1.12478	1.35477	APP;BTG1;MAGED1;CNRIP1;CLSTN1;MAZ;CLU;LARP1;SNRNP70;RACK1;HRAS;NDFIP1;MAP2K2;ZNF580;STAT3;VEGFB;HMGA1;CNPY2;ANK2;ATP1B1;MLF2;OLFM1;PINK1;ERP29;MAPT;SSBP2;ATF4;HSPA1A;FAM50A
Regulation of Interleukin-8 Production (GO:0032677)	3/83	0.300615	0.512446	0	0	1.58971	1.91071	ZNF580;STAT3;HSPA1A
Regulation of Protein Kinase Activity (GO:0045859)	3/83	0.300615	0.512446	0	0	1.58971	1.91071	GSTP1;JTB;MAPRE3
Negative Regulation of Protein Phosphorylation (GO:0001933)	3/83	0.300615	0.512446	0	0	1.58971	1.91071	GSTP1;RACK1;FKBP8
Regulation of Transforming Growth Factor Beta Receptor Signaling Pathway (GO:0017015)	4/120	0.301062	0.512446	0	0	1.46228	1.75538	HSP90AB1;STUB1;DKK3;HSPA1A
Mitotic Sister Chromatid Segregation (GO:0000070)	4/120	0.301062	0.512446	0	0	1.46228	1.75538	PPP1CC;DCTN2;KPNB1;CLASP2
Negative Regulation of Catabolic Process (GO:0009895)	4/120	0.301062	0.512446	0	0	1.46228	1.75538	CST3;USP14;RRAGA;STAT3
Erythrocyte Differentiation (GO:0030218)	2/48	0.304682	0.515469	0	0	1.84234	2.1896	HSPA9;SLC25A5
Negative Regulation of Tumor Necrosis Factor Production (GO:0032720)	2/48	0.304682	0.515469	0	0	1.84234	2.1896	FXR1;GSTP1
Macromolecule Modification (GO:0043412)	3/84	0.306945	0.515469	0	0	1.57	1.8543	RPN2;UBE2D2;NEDD8
Regulation of Establishment or Maintenance of Cell Polarity (GO:0032878)	2025-01-16	0.312076	0.515469	0	0	2.82328	3.28774	RACK1
Golgi to Vacuole Transport (GO:0006896)	2025-01-16	0.312076	0.515469	0	0	2.82328	3.28774	VTI1B
Anterograde Synaptic Vesicle Transport (GO:0048490)	2025-01-16	0.312076	0.515469	0	0	2.82328	3.28774	KIF1B
Apoptotic Nuclear Changes (GO:0030262)	2025-01-16	0.312076	0.515469	0	0	2.82328	3.28774	BLCAP
Regulation of Plasminogen Activation (GO:0010755)	2025-01-16	0.312076	0.515469	0	0	2.82328	3.28774	ENO1
Branched-Chain Amino Acid Metabolic Process (GO:0009081)	2025-01-16	0.312076	0.515469	0	0	2.82328	3.28774	PPM1K
Regulation of Smooth Muscle Cell Apoptotic Process (GO:0034391)	2025-01-16	0.312076	0.515469	0	0	2.82328	3.28774	STUB1
Regulation of Triglyceride Biosynthetic Process (GO:0010866)	2025-01-16	0.312076	0.515469	0	0	2.82328	3.28774	CTDNEP1
Cellular Response to Gamma Radiation (GO:0071480)	2025-01-16	0.312076	0.515469	0	0	2.82328	3.28774	HRAS
Cellular Response to Laminar Fluid Shear Stress (GO:0071499)	2025-01-16	0.312076	0.515469	0	0	2.82328	3.28774	GNAS
Response to UV-B (GO:0010224)	2025-01-16	0.312076	0.515469	0	0	2.82328	3.28774	CNRIP1
Ceramide Catabolic Process (GO:0046514)	2025-01-16	0.312076	0.515469	0	0	2.82328	3.28774	ASAH1
Reverse Cholesterol Transport (GO:0043691)	2025-01-16	0.312076	0.515469	0	0	2.82328	3.28774	CLU
Embryonic Heart Tube Development (GO:0035050)	2025-01-16	0.312076	0.515469	0	0	2.82328	3.28774	NDRG4
Endoplasmic Reticulum to Cytosol Transport (GO:1903513)	2025-01-16	0.312076	0.515469	0	0	2.82328	3.28774	VCP
Endosome to Lysosome Transport via Multivesicular Body Sorting Pathway (GO:0032510)	2025-01-16	0.312076	0.515469	0	0	2.82328	3.28774	VCP
Synaptic Vesicle Transport Along Microtubule (GO:0099517)	2025-01-16	0.312076	0.515469	0	0	2.82328	3.28774	KIF1B
tRNA Wobble Base Modification (GO:0002097)	2025-01-16	0.312076	0.515469	0	0	2.82328	3.28774	KDELR2
tRNA Wobble Uridine Modification (GO:0002098)	2025-01-16	0.312076	0.515469	0	0	2.82328	3.28774	KDELR2
Tail-Anchored Membrane Protein Insertion Into ER Membrane (GO:0071816)	2025-01-16	0.312076	0.515469	0	0	2.82328	3.28774	EMC10
Glycolipid Metabolic Process (GO:0006664)	2025-01-16	0.312076	0.515469	0	0	2.82328	3.28774	SCCPDH
Heart Process (GO:0003015)	2025-01-16	0.312076	0.515469	0	0	2.82328	3.28774	SOD1
Membrane Depolarization During Cardiac Muscle Cell Action Potential (GO:0086012)	2025-01-16	0.312076	0.515469	0	0	2.82328	3.28774	SCN3B
Membrane Raft Organization (GO:0031579)	2025-01-16	0.312076	0.515469	0	0	2.82328	3.28774	FLOT1
Membrane Repolarization During Cardiac Muscle Cell Action Potential (GO:0086013)	2025-01-16	0.312076	0.515469	0	0	2.82328	3.28774	ATP1B1
Negative Regulation of Cytokine Production Involved in Immune Response (GO:0002719)	2025-01-16	0.312076	0.515469	0	0	2.82328	3.28774	CUEDC2
Negative Regulation of Natural Killer Cell Mediated Immunity (GO:0002716)	2025-01-16	0.312076	0.515469	0	0	2.82328	3.28774	GRB2
Negative Regulation of Protein Processing (GO:0010955)	2025-01-16	0.312076	0.515469	0	0	2.82328	3.28774	PRNP
Negative Regulation of Signaling Receptor Activity (GO:2000272)	2025-01-16	0.312076	0.515469	0	0	2.82328	3.28774	CNRIP1
Negative Regulation of Synaptic Transmission (GO:0050805)	2025-01-16	0.312076	0.515469	0	0	2.82328	3.28774	STXBP1
Phagosome Maturation (GO:0090382)	2025-01-16	0.312076	0.515469	0	0	2.82328	3.28774	RAB7A
Positive Regulation of Dendrite Extension (GO:1903861)	2025-01-16	0.312076	0.515469	0	0	2.82328	3.28774	SYT1
Positive Regulation of Muscle Contraction (GO:0045933)	2025-01-16	0.312076	0.515469	0	0	2.82328	3.28774	ENO1
+ Reg of Myeloid Leukocyte Cytokine Production Inv in Imm Resp (GO:0061081)	2025-01-16	0.312076	0.515469	0	0	2.82328	3.28774	RTN4
Postsynaptic Membrane Organization (GO:0001941)	2025-01-16	0.312076	0.515469	0	0	2.82328	3.28774	NRXN2
Presynapse Assembly (GO:0099054)	2025-01-16	0.312076	0.515469	0	0	2.82328	3.28774	PCLO
Regulation of B Cell Receptor Signaling Pathway (GO:0050855)	2025-01-16	0.312076	0.515469	0	0	2.82328	3.28774	CD81
Regulation of Adenylate Cyclase Activity (GO:0045761)	2025-01-16	0.312076	0.515469	0	0	2.82328	3.28774	GNAI2
Actin Polymerization or Depolymerization (GO:0008154)	2/49	0.313232	0.515469	0	0	1.80305	2.093	MSRB2;DSTN
Arachidonate Metabolic Process (GO:0019369)	2/49	0.313232	0.515469	0	0	1.80305	2.093	GPX4;PNPLA8
Translational Elongation (GO:0006414)	2/49	0.313232	0.515469	0	0	1.80305	2.093	EEF1A2;RACK1
Positive Regulation of Epithelial to Mesenchymal Transition (GO:0010718)	2/49	0.313232	0.515469	0	0	1.80305	2.093	OLFM1;MDK
Positive Regulation of Intracellular Transport (GO:0032388)	2/49	0.313232	0.515469	0	0	1.80305	2.093	DYNC1H1;VAMP2
Positive Regulation of Tumor Necrosis Factor Superfamily Cytokine Production (GO:1903557)	3/85	0.313281	0.515469	0	0	1.55077	1.79991	APP;STAT3;CLU
Integrin-Mediated Signaling Pathway (GO:0007229)	3/86	0.319619	0.521173	0	0	1.53201	1.74745	CDC42;DST;PTPRA
Regulation of Interleukin-2 Production (GO:0032663)	2/50	0.321759	0.521173	0	0	1.7654	2.00188	PRNP;SPTBN1
RNA Methylation (GO:0001510)	2/50	0.321759	0.521173	0	0	1.7654	2.00188	METTL5;SNRPB
Regulation of Tumor Necrosis Factor-Mediated Signaling Pathway (GO:0010803)	2/50	0.321759	0.521173	0	0	1.7654	2.00188	GSTP1;HSPA1A
Cognition (GO:0050890)	2/50	0.321759	0.521173	0	0	1.7654	2.00188	TUSC3;GNAS
Negative Regulation of ERK1 and ERK2 Cascade (GO:0070373)	2/50	0.321759	0.521173	0	0	1.7654	2.00188	DUSP4;GSTP1
Negative Regulation of Phosphorylation (GO:0042326)	2/50	0.321759	0.521173	0	0	1.7654	2.00188	CDKN2D;FKBP8
Negative Regulation of Tumor Necrosis Factor Superfamily Cytokine Production (GO:1903556)	2/50	0.321759	0.521173	0	0	1.7654	2.00188	FXR1;GSTP1
Positive Regulation of Cell-Cell Adhesion (GO:0022409)	2/50	0.321759	0.521173	0	0	1.7654	2.00188	MDK;FLOT1
Positive Regulation of Non-Canonical NF-kappaB Signal Transduction (GO:1901224)	2/50	0.321759	0.521173	0	0	1.7654	2.00188	APP;VCP
Regulation of Dendrite Extension (GO:1903859)	2025-01-17	0.32798	0.521173	0	0	2.64669	2.95054	SYT1
TORC1 Signaling (GO:0038202)	2025-01-17	0.32798	0.521173	0	0	2.64669	2.95054	LARP1
acetyl-CoA Metabolic Process (GO:0006084)	2025-01-17	0.32798	0.521173	0	0	2.64669	2.95054	HMGCS1
Amino Acid Catabolic Process (GO:0009063)	2025-01-17	0.32798	0.521173	0	0	2.64669	2.95054	PPM1K
Regulation of Receptor Recycling (GO:0001919)	2025-01-17	0.32798	0.521173	0	0	2.64669	2.95054	OPTN
Regulation of Secretion (GO:0051046)	2025-01-17	0.32798	0.521173	0	0	2.64669	2.95054	PTPRN
Regulation of Sodium Ion Transmembrane Transporter Activity (GO:2000649)	2025-01-17	0.32798	0.521173	0	0	2.64669	2.95054	YWHAH
Cellular Response to Copper Ion (GO:0071280)	2025-01-17	0.32798	0.521173	0	0	2.64669	2.95054	PRNP
Cellular Response to dsRNA (GO:0071359)	2025-01-17	0.32798	0.521173	0	0	2.64669	2.95054	FLOT1
Regulation of Ubiquitin-Protein Transferase Activity (GO:0051438)	2025-01-17	0.32798	0.521173	0	0	2.64669	2.95054	PINK1
Regulation of Ventricular Cardiac Muscle Cell Membrane Repolarization (GO:0060307)	2025-01-17	0.32798	0.521173	0	0	2.64669	2.95054	ANK2
Release of Cytochrome C From Mitochondria (GO:0001836)	2025-01-17	0.32798	0.521173	0	0	2.64669	2.95054	CLU
Response to Ethanol (GO:0045471)	2025-01-17	0.32798	0.521173	0	0	2.64669	2.95054	SOD1
Cytoskeleton-Dependent Intracellular Transport (GO:0030705)	2025-01-17	0.32798	0.521173	0	0	2.64669	2.95054	TUBA1B
Defense Response to Symbiont (GO:0140546)	2025-01-17	0.32798	0.521173	0	0	2.64669	2.95054	GAPDH
Ventricular Cardiac Muscle Cell Action Potential (GO:0086005)	2025-01-17	0.32798	0.521173	0	0	2.64669	2.95054	SCN3B
Glucose 6-Phosphate Metabolic Process (GO:0051156)	2025-01-17	0.32798	0.521173	0	0	2.64669	2.95054	TKT
Keratan Sulfate Proteoglycan Metabolic Process (GO:0042339)	2025-01-17	0.32798	0.521173	0	0	2.64669	2.95054	B4GAT1
Killing by Host of Symbiont Cells (GO:0051873)	2025-01-17	0.32798	0.521173	0	0	2.64669	2.95054	GAPDH
Leukocyte Tethering or Rolling (GO:0050901)	2025-01-17	0.32798	0.521173	0	0	2.64669	2.95054	PODXL2
Muscle Cell Development (GO:0055001)	2025-01-17	0.32798	0.521173	0	0	2.64669	2.95054	ANK2
Myoblast Fusion (GO:0007520)	2025-01-17	0.32798	0.521173	0	0	2.64669	2.95054	CD81
Negative Regulation of Chemokine Production (GO:0032682)	2025-01-17	0.32798	0.521173	0	0	2.64669	2.95054	GSTP1
Negative Regulation of Fibroblast Proliferation (GO:0048147)	2025-01-17	0.32798	0.521173	0	0	2.64669	2.95054	GSTP1
Negative Regulation of Inflammatory Response to Antigenic Stimulus (GO:0002862)	2025-01-17	0.32798	0.521173	0	0	2.64669	2.95054	GNAS
Negative Regulation of Intracellular Protein Transport (GO:0090317)	2025-01-17	0.32798	0.521173	0	0	2.64669	2.95054	UFM1
Piecemeal Microautophagy of the Nucleus (GO:0034727)	2025-01-17	0.32798	0.521173	0	0	2.64669	2.95054	RB1CC1
Platelet-Derived Growth Factor Receptor Signaling Pathway (GO:0048008)	2025-01-17	0.32798	0.521173	0	0	2.64669	2.95054	CLASP2
Positive Chemotaxis (GO:0050918)	2025-01-17	0.32798	0.521173	0	0	2.64669	2.95054	SCG2
Positive Regulation by Host of Viral Transcription (GO:0043923)	2025-01-17	0.32798	0.521173	0	0	2.64669	2.95054	SMARCA4
Positive Regulation of Autophagosome Assembly (GO:2000786)	2025-01-17	0.32798	0.521173	0	0	2.64669	2.95054	MOAP1
Positive Regulation of Cartilage Development (GO:0061036)	2025-01-17	0.32798	0.521173	0	0	2.64669	2.95054	MDK
Positive Regulation of Cholesterol Metabolic Process (GO:0090205)	2025-01-17	0.32798	0.521173	0	0	2.64669	2.95054	KPNB1
Positive Regulation of Glial Cell Differentiation (GO:0045687)	2025-01-17	0.32798	0.521173	0	0	2.64669	2.95054	MDK
Positive Regulation of Leukocyte Adhesion to Vascular Endothelial Cell (GO:1904996)	2025-01-17	0.32798	0.521173	0	0	2.64669	2.95054	MDK
Positive Regulation of Potassium Ion Transport (GO:0043268)	2025-01-17	0.32798	0.521173	0	0	2.64669	2.95054	ANK2
Positive Regulation of Smooth Muscle Cell Migration (GO:0014911)	2025-01-17	0.32798	0.521173	0	0	2.64669	2.95054	MDK
Prostanoid Biosynthetic Process (GO:0046457)	2025-01-17	0.32798	0.521173	0	0	2.64669	2.95054	PNPLA8
rRNA Transcription (GO:0009303)	2025-01-17	0.32798	0.521173	0	0	2.64669	2.95054	GTF3A
Regulation of Cartilage Development (GO:0061035)	2025-01-17	0.32798	0.521173	0	0	2.64669	2.95054	MDK
Regulation of Interferon-Beta Production (GO:0032648)	2/51	0.33026	0.524079	0	0	1.72928	1.91583	HSP90AA1;FLOT1
Response to Glucose (GO:0009749)	2/51	0.33026	0.524079	0	0	1.72928	1.91583	RACK1;VAMP2
Positive Regulation of Protein Kinase Activity (GO:0045860)	3/88	0.332298	0.526786	0	0	1.49581	1.64797	MAP2K2;JTB;MAPRE3
Calcium Ion Transport (GO:0006816)	4/126	0.33242	0.526786	0	0	1.38993	1.53081	SLC3A2;GHITM;SELENOK;TPT1
Regulation of Anatomical Structure Morphogenesis (GO:0022603)	4/127	0.337667	0.528838	0	0	1.37856	1.4967	CAPZB;KIF1A;MAPT;CLASP2
Regulation of Substrate Adhesion-Dependent Cell Spreading (GO:1900024)	2/52	0.338731	0.528838	0	0	1.69461	1.8345	CDC42;MDK
Regulation of Synaptic Transmission	Glutamatergic (GO:0051966)	2/52	0.338731	0.528838	0	0	1.69461	1.8345
Sensory Perception (GO:0007600)	2/52	0.338731	0.528838	0	0	1.69461	1.8345	GNAS;NIPSNAP1
Intrinsic Apoptotic Signaling Pathway in Response to DNA Damage (GO:0008630)	2/52	0.338731	0.528838	0	0	1.69461	1.8345	MOAP1;CNRIP1
Negative Regulation of Protein Ubiquitination (GO:0031397)	2/52	0.338731	0.528838	0	0	1.69461	1.8345	VPS28;HSPA1A
Positive Regulation of TORC1 Signaling (GO:1904263)	2/52	0.338731	0.528838	0	0	1.69461	1.8345	RRAGA;RHEB
Regulation of Cell Development (GO:0060284)	2/52	0.338731	0.528838	0	0	1.69461	1.8345	FXR1;RHEB
Regulation of Early Endosome to Late Endosome Transport (GO:2000641)	2025-01-18	0.343517	0.528838	0	0	2.49088	2.66155	MAP2K2
Regulation of Exosomal Secretion (GO:1903541)	2025-01-18	0.343517	0.528838	0	0	2.49088	2.66155	RAB7A
Regulation of Inflammatory Response to Antigenic Stimulus (GO:0002861)	2025-01-18	0.343517	0.528838	0	0	2.49088	2.66155	GNAS
Regulation of Microtubule Nucleation (GO:0010968)	2025-01-18	0.343517	0.528838	0	0	2.49088	2.66155	HSPA1A
Regulation of Neurotransmitter Transport (GO:0051588)	2025-01-18	0.343517	0.528838	0	0	2.49088	2.66155	FLOT1
Regulation of Oligodendrocyte Differentiation (GO:0048713)	2025-01-18	0.343517	0.528838	0	0	2.49088	2.66155	MDK
Regulation of Oxidoreductase Activity (GO:0051341)	2025-01-18	0.343517	0.528838	0	0	2.49088	2.66155	PRDX5
Branched-Chain Amino Acid Catabolic Process (GO:0009083)	2025-01-18	0.343517	0.528838	0	0	2.49088	2.66155	PPM1K
Regulation of Protein-Containing Complex Disassembly (GO:0043244)	2025-01-18	0.343517	0.528838	0	0	2.49088	2.66155	BNIP3
Regulation of Steroid Biosynthetic Process (GO:0050810)	2025-01-18	0.343517	0.528838	0	0	2.49088	2.66155	ASAH1
Regulation of Vascular Endothelial Cell Proliferation (GO:1905562)	2025-01-18	0.343517	0.528838	0	0	2.49088	2.66155	MDK
Retrograde Protein Transport	ER to Cytosol (GO:0030970)	2025-01-18	0.343517	0.528838	0	0	2.49088	2.66155
Diol Biosynthetic Process (GO:0034312)	2025-01-18	0.343517	0.528838	0	0	2.49088	2.66155	ASAH1
Establishment of Epithelial Cell Polarity (GO:0090162)	2025-01-18	0.343517	0.528838	0	0	2.49088	2.66155	CDC42
Estrogen Receptor Signaling Pathway (GO:0030520)	2025-01-18	0.343517	0.528838	0	0	2.49088	2.66155	RBFOX2
Glycerolipid Catabolic Process (GO:0046503)	2025-01-18	0.343517	0.528838	0	0	2.49088	2.66155	PRDX5
Melanosome Assembly (GO:1903232)	2025-01-18	0.343517	0.528838	0	0	2.49088	2.66155	AP1S1
Negative Regulation of Nucleocytoplasmic Transport (GO:0046823)	2025-01-18	0.343517	0.528838	0	0	2.49088	2.66155	UFM1
Negative Regulation of Translational Initiation (GO:0045947)	2025-01-18	0.343517	0.528838	0	0	2.49088	2.66155	LARP1
Nucleoside Phosphate Catabolic Process (GO:1901292)	2025-01-18	0.343517	0.528838	0	0	2.49088	2.66155	SUCLG1
Phosphate Ion Transport (GO:0006817)	2025-01-18	0.343517	0.528838	0	0	2.49088	2.66155	XPR1
Positive Regulation by Host of Viral Process (GO:0044794)	2025-01-18	0.343517	0.528838	0	0	2.49088	2.66155	VAPA
Positive Regulation of Alpha-Beta T Cell Activation (GO:0046635)	2025-01-18	0.343517	0.528838	0	0	2.49088	2.66155	HSPH1
Positive Regulation of Amyloid-Beta Formation (GO:1902004)	2025-01-18	0.343517	0.528838	0	0	2.49088	2.66155	CLU
Positive Regulation of Antigen Receptor-Mediated Signaling Pathway (GO:0050857)	2025-01-18	0.343517	0.528838	0	0	2.49088	2.66155	CD81
Positive Regulation of Cytokine Production Involved in Inflammatory Response (GO:1900017)	2025-01-18	0.343517	0.528838	0	0	2.49088	2.66155	STAT3
Positive Regulation of Lymphocyte Migration (GO:2000403)	2025-01-18	0.343517	0.528838	0	0	2.49088	2.66155	APP
Positive Regulation of Muscle Cell Differentiation (GO:0051149)	2025-01-18	0.343517	0.528838	0	0	2.49088	2.66155	OLFM2
Positive Regulation of Sprouting Angiogenesis (GO:1903672)	2025-01-18	0.343517	0.528838	0	0	2.49088	2.66155	PKM
Positive Regulation of Triglyceride Metabolic Process (GO:0090208)	2025-01-18	0.343517	0.528838	0	0	2.49088	2.66155	CTDNEP1
Positive Regulation of Ubiquitin-Protein Transferase Activity (GO:0051443)	2025-01-18	0.343517	0.528838	0	0	2.49088	2.66155	PINK1
Purine Ribonucleotide Catabolic Process (GO:0009154)	2025-01-18	0.343517	0.528838	0	0	2.49088	2.66155	NUDT3
Receptor Recycling (GO:0001881)	2025-01-18	0.343517	0.528838	0	0	2.49088	2.66155	NSG1
Regulation of Activin Receptor Signaling Pathway (GO:0032925)	2025-01-18	0.343517	0.528838	0	0	2.49088	2.66155	CSNK2B
Regulation of Acute Inflammatory Response (GO:0002673)	2025-01-18	0.343517	0.528838	0	0	2.49088	2.66155	GSTP1
Protein Metabolic Process (GO:0019538)	16/614	0.346585	0.531989	0	0	1.13622	1.20398	ACHE;APP;RPN2;UBE2D2;NEDD8;NSG1;MRPL34;PCMT1;UCHL1;MRPL51;PSMB5;CLPP;EEF1A2;MSRB2;MAPT;CIAO2B
B Cell Differentiation (GO:0030183)	2/53	0.347169	0.531989	0	0	1.6613	1.75756	CLSTN1;SLC25A5
Regulation of Focal Adhesion Assembly (GO:0051893)	2/53	0.347169	0.531989	0	0	1.6613	1.75756	PTPRA;CLASP2
Regulation of Smoothened Signaling Pathway (GO:0008589)	2/53	0.347169	0.531989	0	0	1.6613	1.75756	VCP;RACK1
Cellular Response to Ionizing Radiation (GO:0071479)	2/53	0.347169	0.531989	0	0	1.6613	1.75756	GRB2;HRAS
Positive Regulation of B Cell Activation (GO:0050871)	2/53	0.347169	0.531989	0	0	1.6613	1.75756	CD81;TP53BP1
Positive Regulation of Small GTPase Mediated Signal Transduction (GO:0051057)	2/53	0.347169	0.531989	0	0	1.6613	1.75756	FXR1;RTN4
Regulation of Epithelial to Mesenchymal Transition (GO:0010717)	3/91	0.351296	0.537603	0	0	1.44459	1.51123	OLFM1;MDK;CLASP2
Calcium-Mediated Signaling (GO:0019722)	3/91	0.351296	0.537603	0	0	1.44459	1.51123	APP;ANK2;ATP1B1
Positive Regulation of Defense Response (GO:0031349)	4/130	0.353421	0.538275	0	0	1.34553	1.39948	APP;MDK;CAMK2N1;OPTN
RNA Splicing (GO:0008380)	3/92	0.357617	0.538275	0	0	1.42829	1.4687	SF3B2;SNRPN;SNRPB
Adrenergic Receptor Signaling Pathway (GO:0071875)	2025-01-19	0.358695	0.538275	0	0	2.35237	2.41185	GNAS
Cardiac Epithelial to Mesenchymal Transition (GO:0060317)	2025-01-19	0.358695	0.538275	0	0	2.35237	2.41185	OLFM1
Regulation of Smooth Muscle Cell Migration (GO:0014910)	2025-01-19	0.358695	0.538275	0	0	2.35237	2.41185	NDRG4
Cell Projection Organization (GO:0030030)	2025-01-19	0.358695	0.538275	0	0	2.35237	2.41185	CYFIP2
Eosinophil Chemotaxis (GO:0048245)	2025-01-19	0.358695	0.538275	0	0	2.35237	2.41185	SCG2
Eosinophil Migration (GO:0072677)	2025-01-19	0.358695	0.538275	0	0	2.35237	2.41185	SCG2
fatty-acyl-CoA Metabolic Process (GO:0035337)	2025-01-19	0.358695	0.538275	0	0	2.35237	2.41185	ACSL3
Immunoglobulin Mediated Immune Response (GO:0016064)	2025-01-19	0.358695	0.538275	0	0	2.35237	2.41185	CD81
Insulin Secretion (GO:0030073)	2025-01-19	0.358695	0.538275	0	0	2.35237	2.41185	PTPRN
Leukocyte Adhesion to Vascular Endothelial Cell (GO:0061756)	2025-01-19	0.358695	0.538275	0	0	2.35237	2.41185	PODXL2
Mesoderm Development (GO:0007498)	2025-01-19	0.358695	0.538275	0	0	2.35237	2.41185	MEST
Mitotic Sister Chromatid Cohesion (GO:0007064)	2025-01-19	0.358695	0.538275	0	0	2.35237	2.41185	RAD21
Negative Regulation of Calcium Ion Transmembrane Transporter Activity (GO:1901020)	2025-01-19	0.358695	0.538275	0	0	2.35237	2.41185	SRI
Negative Regulation of Endopeptidase Activity (GO:0010951)	2025-01-19	0.358695	0.538275	0	0	2.35237	2.41185	GAPDH
Negative Regulation of Inflammasome-Mediated Signaling Pathway (GO:0141086)	2025-01-19	0.358695	0.538275	0	0	2.35237	2.41185	HSPA8
Negative Regulation of Reactive Oxygen Species Metabolic Process (GO:2000378)	2025-01-19	0.358695	0.538275	0	0	2.35237	2.41185	PINK1
Nuclear Migration (GO:0007097)	2025-01-19	0.358695	0.538275	0	0	2.35237	2.41185	DYNC1H1
Oxoacid Metabolic Process (GO:0043436)	2025-01-19	0.358695	0.538275	0	0	2.35237	2.41185	GRHPR
Positive Regulation of Alcohol Biosynthetic Process (GO:1902932)	2025-01-19	0.358695	0.538275	0	0	2.35237	2.41185	KPNB1
Positive Regulation of calcineurin-NFAT Signaling Cascade (GO:0070886)	2025-01-19	0.358695	0.538275	0	0	2.35237	2.41185	CAMTA1
Positive Regulation of Calcineurin-Mediated Signaling (GO:0106058)	2025-01-19	0.358695	0.538275	0	0	2.35237	2.41185	CAMTA1
Positive Regulation of Cation Transmembrane Transport (GO:1904064)	2025-01-19	0.358695	0.538275	0	0	2.35237	2.41185	ANK2
Positive Regulation of Embryonic Development (GO:0040019)	2025-01-19	0.358695	0.538275	0	0	2.35237	2.41185	RACK1
Positive Regulation of Glycolytic Process (GO:0045821)	2025-01-19	0.358695	0.538275	0	0	2.35237	2.41185	UCHL1
Positive Regulation of Neutrophil Chemotaxis (GO:0090023)	2025-01-19	0.358695	0.538275	0	0	2.35237	2.41185	MDK
Positive Regulation of Purine Nucleotide Catabolic Process (GO:0033123)	2025-01-19	0.358695	0.538275	0	0	2.35237	2.41185	UCHL1
Protein Localization to Microtubule Organizing Center (GO:1905508)	2025-01-19	0.358695	0.538275	0	0	2.35237	2.41185	DCTN2
rRNA Methylation (GO:0031167)	2025-01-19	0.358695	0.538275	0	0	2.35237	2.41185	METTL5
Regulation of Angiogenesis (GO:0045765)	6/211	0.361549	0.542207	0	0	1.24089	1.26242	MYDGF;BTG1;CLSTN1;PGK1;EMC10;RTN4
Neuron Projection Guidance (GO:0097485)	4/132	0.363927	0.542974	0	0	1.32437	1.33868	CYFIP2;BSG;MYCBP2;L1CAM
Regulation of Epithelial Cell Proliferation (GO:0050678)	3/93	0.363929	0.542974	0	0	1.41235	1.42759	MAGED1;DEAF1;HRAS
Dicarboxylic Acid Metabolic Process (GO:0043648)	2/55	0.363933	0.542974	0	0	1.59844	1.61568	MDH1;MDH2
Striated Muscle Contraction (GO:0006941)	2/55	0.363933	0.542974	0	0	1.59844	1.61568	ATP1B1;SCN3B
Icosanoid Metabolic Process (GO:0006690)	2/55	0.363933	0.542974	0	0	1.59844	1.61568	GPX4;PNPLA8
Metaphase Chromosome Alignment (GO:0051310)	2/55	0.363933	0.542974	0	0	1.59844	1.61568	DCTN2;KPNB1
Positive Regulation of Protein Localization to Plasma Membrane (GO:1903078)	2/55	0.363933	0.542974	0	0	1.59844	1.61568	RACK1;SPTBN1
Regulation of Alternative mRNA Splicing	via Spliceosome (GO:0000381)	2/55	0.363933	0.542974	0	0	1.59844	1.61568
Cellular Response to Peptide Hormone Stimulus (GO:0071375)	3/94	0.370232	0.545015	0	0	1.39675	1.38785	PKM;GNAS;VAMP2
Positive Regulation of Phosphorylation (GO:0042327)	3/94	0.370232	0.545015	0	0	1.39675	1.38785	MYDGF;FLOT1;RACK1
Mitotic Metaphase Chromosome Alignment (GO:0007080)	2/56	0.372254	0.545015	0	0	1.56876	1.55021	DCTN2;KPNB1
Positive Regulation of Interleukin-1 Beta Production (GO:0032731)	2/56	0.372254	0.545015	0	0	1.56876	1.55021	APP;STAT3
3'-UTR-mediated mRNA Stabilization (GO:0070935)	2025-01-20	0.373523	0.545015	0	0	2.22845	2.19452	ELAVL4
Regulation of Endopeptidase Activity (GO:0052548)	2025-01-20	0.373523	0.545015	0	0	2.22845	2.19452	GAPDH
DNA-templated Transcription Termination (GO:0006353)	2025-01-20	0.373523	0.545015	0	0	2.22845	2.19452	MAZ
Regulation of Fatty Acid Metabolic Process (GO:0019217)	2025-01-20	0.373523	0.545015	0	0	2.22845	2.19452	NCOR1
Regulation of Granulocyte Chemotaxis (GO:0071622)	2025-01-20	0.373523	0.545015	0	0	2.22845	2.19452	MDK
T Cell Mediated Immunity (GO:0002456)	2025-01-20	0.373523	0.545015	0	0	2.22845	2.19452	CADM1
T Cell Migration (GO:0072678)	2025-01-20	0.373523	0.545015	0	0	2.22845	2.19452	CLSTN1
Regulation of Necroptotic Process (GO:0060544)	2025-01-20	0.373523	0.545015	0	0	2.22845	2.19452	SLC25A4
Associative Learning (GO:0008306)	2025-01-20	0.373523	0.545015	0	0	2.22845	2.19452	APP
Atrioventricular Valve Morphogenesis (GO:0003181)	2025-01-20	0.373523	0.545015	0	0	2.22845	2.19452	OLFM1
Regulation of Sodium Ion Transmembrane Transport (GO:1902305)	2025-01-20	0.373523	0.545015	0	0	2.22845	2.19452	YWHAH
Regulation of Synaptic Transmission	GABAergic (GO:0032228)	2025-01-20	0.373523	0.545015	0	0	2.22845	2.19452
Sphingosine Metabolic Process (GO:0006670)	2025-01-20	0.373523	0.545015	0	0	2.22845	2.19452	ASAH1
Striated Muscle Cell Differentiation (GO:0051146)	2025-01-20	0.373523	0.545015	0	0	2.22845	2.19452	PLD3
Hydrogen Peroxide Catabolic Process (GO:0042744)	2025-01-20	0.373523	0.545015	0	0	2.22845	2.19452	PRDX5
Iron Ion Transport (GO:0006826)	2025-01-20	0.373523	0.545015	0	0	2.22845	2.19452	CLTC
Microautophagy (GO:0016237)	2025-01-20	0.373523	0.545015	0	0	2.22845	2.19452	RB1CC1
Multicellular Organismal-Level Water Homeostasis (GO:0050891)	2025-01-20	0.373523	0.545015	0	0	2.22845	2.19452	GNAS
Negative Regulation of RNA Splicing (GO:0033119)	2025-01-20	0.373523	0.545015	0	0	2.22845	2.19452	TMBIM6
Negative Regulation of Leukocyte Mediated Cytotoxicity (GO:0001911)	2025-01-20	0.373523	0.545015	0	0	2.22845	2.19452	GRB2
Neuromuscular Process (GO:0050905)	2025-01-20	0.373523	0.545015	0	0	2.22845	2.19452	MYCBP2
Oogenesis (GO:0048477)	2025-01-20	0.373523	0.545015	0	0	2.22845	2.19452	MDK
Phosphatidylserine Metabolic Process (GO:0006658)	2025-01-20	0.373523	0.545015	0	0	2.22845	2.19452	OSBPL8
Positive Regulation of RNA Metabolic Process (GO:0051254)	2025-01-20	0.373523	0.545015	0	0	2.22845	2.19452	HRAS
Positive Regulation of Monocyte Chemotaxis (GO:0090026)	2025-01-20	0.373523	0.545015	0	0	2.22845	2.19452	APP
Positive Regulation of Protein Processing (GO:0010954)	2025-01-20	0.373523	0.545015	0	0	2.22845	2.19452	ENO1
Positive Regulation of Translational Initiation (GO:0045948)	2025-01-20	0.373523	0.545015	0	0	2.22845	2.19452	LARP1
Protein Neddylation (GO:0045116)	2025-01-20	0.373523	0.545015	0	0	2.22845	2.19452	NEDD8
Regulation of Cardiac Conduction (GO:1903779)	2025-01-20	0.373523	0.545015	0	0	2.22845	2.19452	ANK2
Regulation of Cell-Cell Adhesion Mediated by Cadherin (GO:2000047)	2025-01-20	0.373523	0.545015	0	0	2.22845	2.19452	FLOT1
Regulation of Cellular Response to Transforming Growth Factor Beta Stimulus (GO:1903844)	2025-01-20	0.373523	0.545015	0	0	2.22845	2.19452	DKK3
Regulation of GTPase Activity (GO:0043087)	4/134	0.374425	0.545988	0	0	1.30386	1.28087	RACK1;ARL2;HRAS;SOD1
mRNA Stabilization (GO:0048255)	2/57	0.380531	0.553847	0	0	1.54016	1.48808	LARP1;ELAVL4
Myeloid Cell Differentiation (GO:0030099)	2/57	0.380531	0.553847	0	0	1.54016	1.48808	HSPA9;SLC25A5
Regulation of Blood Vessel Endothelial Cell Migration (GO:0043535)	2/57	0.380531	0.553847	0	0	1.54016	1.48808	ATP5F1B;CSNK2B
Sodium Ion Transport (GO:0006814)	3/96	0.382801	0.554441	0	0	1.36658	1.31224	ATP1B3;ATP1B1;SCN3B
Regulation of Macrophage Chemotaxis (GO:0010758)	2025-01-21	0.388009	0.554441	0	0	2.11692	2.00414	MDK
Regulation of Membrane Depolarization (GO:0003254)	2025-01-21	0.388009	0.554441	0	0	2.11692	2.00414	SCN3B
Regulation of Oxidative Stress-Induced Intrinsic Apoptotic Signaling Pathway (GO:1902175)	2025-01-21	0.388009	0.554441	0	0	2.11692	2.00414	SOD1
Axon Extension (GO:0048675)	2025-01-21	0.388009	0.554441	0	0	2.11692	2.00414	SSNA1
Regulation of Vacuole Organization (GO:0044088)	2025-01-21	0.388009	0.554441	0	0	2.11692	2.00414	LAPTM4B
Response to Gamma Radiation (GO:0010332)	2025-01-21	0.388009	0.554441	0	0	2.11692	2.00414	HRAS
Sensory Perception of Pain (GO:0019233)	2025-01-21	0.388009	0.554441	0	0	2.11692	2.00414	NIPSNAP1
Endoplasmic Reticulum Calcium Ion Homeostasis (GO:0032469)	2025-01-21	0.388009	0.554441	0	0	2.11692	2.00414	SELENOK
Entrainment of Circadian Clock by Photoperiod (GO:0043153)	2025-01-21	0.388009	0.554441	0	0	2.11692	2.00414	PPP1CC
Vasodilation (GO:0042311)	2025-01-21	0.388009	0.554441	0	0	2.11692	2.00414	SOD1
Growth Hormone Receptor Signaling Pathway (GO:0060396)	2025-01-21	0.388009	0.554441	0	0	2.11692	2.00414	STAT3
Inhibitory Synapse Assembly (GO:1904862)	2025-01-21	0.388009	0.554441	0	0	2.11692	2.00414	GABRB3
Lymphocyte Chemotaxis (GO:0048247)	2025-01-21	0.388009	0.554441	0	0	2.11692	2.00414	CLSTN1
Negative Regulation of Calcium Ion Transmembrane Transport (GO:1903170)	2025-01-21	0.388009	0.554441	0	0	2.11692	2.00414	TMBIM6
Negative Regulation of Cation Channel Activity (GO:2001258)	2025-01-21	0.388009	0.554441	0	0	2.11692	2.00414	SRI
Negative Regulation of Cilium Assembly (GO:1902018)	2025-01-21	0.388009	0.554441	0	0	2.11692	2.00414	MAP4
Neuromuscular Synaptic Transmission (GO:0007274)	2025-01-21	0.388009	0.554441	0	0	2.11692	2.00414	KIF1B
Peripheral Nervous System Development (GO:0007422)	2025-01-21	0.388009	0.554441	0	0	2.11692	2.00414	GSTM3
Plasma Membrane Repair (GO:0001778)	2025-01-21	0.388009	0.554441	0	0	2.11692	2.00414	RAB3A
Positive Regulation of Granulocyte Chemotaxis (GO:0071624)	2025-01-21	0.388009	0.554441	0	0	2.11692	2.00414	MDK
Protein K48-linked Deubiquitination (GO:0071108)	2025-01-21	0.388009	0.554441	0	0	2.11692	2.00414	USP14
Protein Insertion Into Membrane (GO:0051205)	2025-01-21	0.388009	0.554441	0	0	2.11692	2.00414	MOAP1
Protein Localization to Centrosome (GO:0071539)	2025-01-21	0.388009	0.554441	0	0	2.11692	2.00414	DCTN2
Regulation of Cardiac Muscle Cell Membrane Repolarization (GO:0099623)	2025-01-21	0.388009	0.554441	0	0	2.11692	2.00414	ANK2
Regulation of Cell-Substrate Junction Assembly (GO:0090109)	2025-01-21	0.388009	0.554441	0	0	2.11692	2.00414	PTPRA
ERBB Signaling Pathway (GO:0038127)	2/58	0.388762	0.554441	0	0	1.51258	1.42907	GRB2;STUB1
Sterol Metabolic Process (GO:0016125)	2/58	0.388762	0.554441	0	0	1.51258	1.42907	SQLE;MSMO1
Eye Development (GO:0001654)	2/58	0.388762	0.554441	0	0	1.51258	1.42907	RAB18;MEIS3
Negative Regulation of Protein Modification by Small Protein Conjugation or Removal (GO:1903321)	2/58	0.388762	0.554441	0	0	1.51258	1.42907	VPS28;HSPA1A
Protein K63-linked Ubiquitination (GO:0070534)	2/58	0.388762	0.554441	0	0	1.51258	1.42907	UBE2E3;STUB1
Regulation of mRNA Splicing	via Spliceosome (GO:0048024)	3/97	0.389065	0.554441	0	0	1.35197	1.27627
Regulation of Organelle Organization (GO:0033043)	3/97	0.389065	0.554441	0	0	1.35197	1.27627	PINK1;STMN3;MAPT
Inorganic Cation Import Across Plasma Membrane (GO:0098659)	3/97	0.389065	0.554441	0	0	1.35197	1.27627	ATP1A3;ATP1B3;ATP1B1
Regulation of Protein Phosphorylation (GO:0001932)	4/137	0.390144	0.555638	0	0	1.27426	1.19938	MYDGF;FKBP8;FLOT1;RACK1
Positive Regulation of Protein Modification Process (GO:0031401)	3/98	0.395313	0.562057	0	0	1.33767	1.24146	MYDGF;FLOT1;RACK1
Response to Light Stimulus (GO:0009416)	2/59	0.396944	0.562057	0	0	1.48596	1.37297	CDKN2D;MAPK10
ERK1 and ERK2 Cascade (GO:0070371)	2025-01-22	0.402161	0.562057	0	0	2.01601	1.83639	MAP2K2
Fc-epsilon Receptor Signaling Pathway (GO:0038095)	2025-01-22	0.402161	0.562057	0	0	2.01601	1.83639	MAPK10
Regulation of Mitotic Spindle Assembly (GO:1901673)	2025-01-22	0.402161	0.562057	0	0	2.01601	1.83639	HSPA1A
Regulation of Neural Precursor Cell Proliferation (GO:2000177)	2025-01-22	0.402161	0.562057	0	0	2.01601	1.83639	MDK
Renal Absorption (GO:0070293)	2025-01-22	0.402161	0.562057	0	0	2.01601	1.83639	MAGED2
Early Endosome to Late Endosome Transport (GO:0045022)	2025-01-22	0.402161	0.562057	0	0	2.01601	1.83639	RAB7A
Thioester Metabolic Process (GO:0035383)	2025-01-22	0.402161	0.562057	0	0	2.01601	1.83639	ACOT7
Establishment of Protein Localization to Vacuole (GO:0072666)	2025-01-22	0.402161	0.562057	0	0	2.01601	1.83639	VPS28
Inositol Phosphate Metabolic Process (GO:0043647)	2025-01-22	0.402161	0.562057	0	0	2.01601	1.83639	NUDT3
Intracellular Protein Transmembrane Transport (GO:0065002)	2025-01-22	0.402161	0.562057	0	0	2.01601	1.83639	HSPA5
Modulation by Host of Viral Process (GO:0044788)	2025-01-22	0.402161	0.562057	0	0	2.01601	1.83639	CDC42
Monocarboxylic Acid Catabolic Process (GO:0072329)	2025-01-22	0.402161	0.562057	0	0	2.01601	1.83639	ACOT7
Natural Killer Cell Activation Involved in Immune Response (GO:0002323)	2025-01-22	0.402161	0.562057	0	0	2.01601	1.83639	VAMP2
Negative Regulation of T Cell Receptor Signaling Pathway (GO:0050860)	2025-01-22	0.402161	0.562057	0	0	2.01601	1.83639	PRNP
Negative Regulation of Myeloid Cell Differentiation (GO:0045638)	2025-01-22	0.402161	0.562057	0	0	2.01601	1.83639	HSPA9
Negative Regulation of Natural Killer Cell Mediated Cytotoxicity (GO:0045953)	2025-01-22	0.402161	0.562057	0	0	2.01601	1.83639	GRB2
Negative Regulation of Tumor Necrosis Factor-Mediated Signaling Pathway (GO:0010804)	2025-01-22	0.402161	0.562057	0	0	2.01601	1.83639	GSTP1
Nitric Oxide Metabolic Process (GO:0046209)	2025-01-22	0.402161	0.562057	0	0	2.01601	1.83639	HSP90AA1
Nucleophagy (GO:0044804)	2025-01-22	0.402161	0.562057	0	0	2.01601	1.83639	RB1CC1
Photoperiodism (GO:0009648)	2025-01-22	0.402161	0.562057	0	0	2.01601	1.83639	PPP1CC
Positive Regulation of Heart Contraction (GO:0045823)	2025-01-22	0.402161	0.562057	0	0	2.01601	1.83639	SCN3B
Positive Regulation of Natural Killer Cell Mediated Cytotoxicity (GO:0045954)	2025-01-22	0.402161	0.562057	0	0	2.01601	1.83639	CADM1
Positive Regulation of Neural Precursor Cell Proliferation (GO:2000179)	2025-01-22	0.402161	0.562057	0	0	2.01601	1.83639	MDK
Positive Regulation of p38MAPK Cascade (GO:1900745)	2025-01-22	0.402161	0.562057	0	0	2.01601	1.83639	PJA2
Positive Regulation of Telomere Maintenance via Telomerase (GO:0032212)	2025-01-22	0.402161	0.562057	0	0	2.01601	1.83639	HSP90AA1
Positive Regulation of Vacuole Organization (GO:0044090)	2025-01-22	0.402161	0.562057	0	0	2.01601	1.83639	MOAP1
Receptor Metabolic Process (GO:0043112)	2025-01-22	0.402161	0.562057	0	0	2.01601	1.83639	NSG1
Regulation of Calcium Ion Import (GO:0090279)	2025-01-22	0.402161	0.562057	0	0	2.01601	1.83639	PRNP
Regulation of Cardiac Muscle Contraction by Calcium Ion Signaling (GO:0010882)	2025-01-22	0.402161	0.562057	0	0	2.01601	1.83639	ATP1B1
Fatty Acid Catabolic Process (GO:0009062)	2/60	0.405074	0.565787	0	0	1.46027	1.31962	ACOT7;AIG1
Intracellular Calcium Ion Homeostasis (GO:0006874)	4/140	0.405807	0.56647	0	0	1.24595	1.1237	ANK2;ATP1B1;SELENOK;TPT1
Neuron Differentiation (GO:0030182)	5/181	0.407042	0.567851	0	0	1.20363	1.08187	RTN3;RTN1;ID1;RTN4;ITM2C
Regulation of ERK1 and ERK2 Cascade (GO:0070372)	6/223	0.410996	0.570383	0	0	1.17154	1.0417	DUSP4;APP;NDRG4;GSTP1;VEGFB;HRAS
Negative Regulation of Canonical NF-kappaB Signal Transduction (GO:0043124)	2/61	0.413152	0.570383	0	0	1.43545	1.26885	GSTP1;STAT3
Phospholipid Transport (GO:0015914)	2/61	0.413152	0.570383	0	0	1.43545	1.26885	OSBPL8;VAPA
Regulation of Cell Population Proliferation (GO:0042127)	19/769	0.414906	0.570383	0	0	1.07441	0.945161	CDKN2D;APP;RBFOX2;JUND;BTG1;STAT3;MAZ;HMGA1;MEIS3;CLU;SMARCA4;GNAI2;SQLE;RB1CC1;CSNK2B;SLC25A5;HRAS;HSPA1A;RNF187
Regulation of Heterotypic Cell-Cell Adhesion (GO:0034114)	2025-01-23	0.415986	0.570383	0	0	1.92428	1.68779	FLOT1
RNA Destabilization (GO:0050779)	2025-01-23	0.415986	0.570383	0	0	1.92428	1.68779	FXR1
Regulation of Mitochondrial Translation (GO:0070129)	2025-01-23	0.415986	0.570383	0	0	1.92428	1.68779	UQCC2
Regulation of Regulatory T Cell Differentiation (GO:0045589)	2025-01-23	0.415986	0.570383	0	0	1.92428	1.68779	MDK
Cellular Response to Interleukin-6 (GO:0071354)	2025-01-23	0.415986	0.570383	0	0	1.92428	1.68779	STAT3
Eye Morphogenesis (GO:0048592)	2025-01-23	0.415986	0.570383	0	0	1.92428	1.68779	STAT3
Translesion Synthesis (GO:0019985)	2025-01-23	0.415986	0.570383	0	0	1.92428	1.68779	VCP
Xenobiotic Catabolic Process (GO:0042178)	2025-01-23	0.415986	0.570383	0	0	1.92428	1.68779	GSTM3
Lymphocyte Activation Involved in Immune Response (GO:0002285)	2025-01-23	0.415986	0.570383	0	0	1.92428	1.68779	MDK
Modulation by Host of Viral Genome Replication (GO:0044827)	2025-01-23	0.415986	0.570383	0	0	1.92428	1.68779	VAPA
Negative Regulation of Cell Junction Assembly (GO:1901889)	2025-01-23	0.415986	0.570383	0	0	1.92428	1.68779	CLASP2
Negative Regulation of Hippo Signaling (GO:0035331)	2025-01-23	0.415986	0.570383	0	0	1.92428	1.68779	VCP
Negative Regulation of Interleukin-2 Production (GO:0032703)	2025-01-23	0.415986	0.570383	0	0	1.92428	1.68779	PRNP
Nucleotide-Sugar Biosynthetic Process (GO:0009226)	2025-01-23	0.415986	0.570383	0	0	1.92428	1.68779	CMAS
Placenta Development (GO:0001890)	2025-01-23	0.415986	0.570383	0	0	1.92428	1.68779	SOD1
Platelet Dense Granule Organization (GO:0060155)	2025-01-23	0.415986	0.570383	0	0	1.92428	1.68779	AP1S1
poly(A)+ mRNA Export From Nucleus (GO:0016973)	2025-01-23	0.415986	0.570383	0	0	1.92428	1.68779	PABPN1
Positive Regulation of T Cell Cytokine Production (GO:0002726)	2025-01-23	0.415986	0.570383	0	0	1.92428	1.68779	CD81
Positive Regulation of Amide Metabolic Process (GO:0034250)	2025-01-23	0.415986	0.570383	0	0	1.92428	1.68779	CLU
Positive Regulation of mRNA Splicing	via Spliceosome (GO:0048026)	2025-01-23	0.415986	0.570383	0	0	1.92428	1.68779
Postreplication Repair (GO:0006301)	2025-01-23	0.415986	0.570383	0	0	1.92428	1.68779	VCP
Prostanoid Metabolic Process (GO:0006692)	2025-01-23	0.415986	0.570383	0	0	1.92428	1.68779	GSTP1
Protein Palmitoylation (GO:0018345)	2025-01-23	0.415986	0.570383	0	0	1.92428	1.68779	SELENOK
Purine Ribonucleotide Transport (GO:0015868)	2025-01-23	0.415986	0.570383	0	0	1.92428	1.68779	SLC25A4
Regulation of Cholesterol Biosynthetic Process (GO:0045540)	2025-01-23	0.415986	0.570383	0	0	1.92428	1.68779	KPNB1
Negative Regulation of Translation (GO:0017148)	3/102	0.420124	0.575716	0	0	1.28336	1.11293	LARP1;RACK1;GAPDH
Regulation of Phagocytosis (GO:0050764)	2/62	0.421175	0.576476	0	0	1.41145	1.22049	STAT3;RACK1
Mitotic Cytokinesis (GO:0000281)	2/62	0.421175	0.576476	0	0	1.41145	1.22049	JTB;SPTBN1
Positive Regulation of Interleukin-1 Production (GO:0032732)	2/63	0.429142	0.57999	0	0	1.38824	1.17441	APP;STAT3
Regulation of Intracellular Steroid Hormone Receptor Signaling Pathway (GO:0033143)	2025-01-24	0.429493	0.57999	0	0	1.84052	1.55551	UFM1
Adaptive Imm Resp Based on Som Recomb of Imm Rcptrs Built Frm IgSF Domains (GO:0002460)	2025-01-24	0.429493	0.57999	0	0	1.84052	1.55551	STAT3
Aminoglycan Biosynthetic Process (GO:0006023)	2025-01-24	0.429493	0.57999	0	0	1.84052	1.55551	B4GAT1
Regulation of Ruffle Assembly (GO:1900027)	2025-01-24	0.429493	0.57999	0	0	1.84052	1.55551	HRAS
Cellular Response to Acetylcholine (GO:1905145)	2025-01-24	0.429493	0.57999	0	0	1.84052	1.55551	LY6H
Response to dsRNA (GO:0043331)	2025-01-24	0.429493	0.57999	0	0	1.84052	1.55551	SLC3A2
Response to Ketone (GO:1901654)	2025-01-24	0.429493	0.57999	0	0	1.84052	1.55551	GNAS
Endocrine System Development (GO:0035270)	2025-01-24	0.429493	0.57999	0	0	1.84052	1.55551	MDK
Endothelial Cell Development (GO:0001885)	2025-01-24	0.429493	0.57999	0	0	1.84052	1.55551	GSTM3
Long-Chain Fatty Acid Transport (GO:0015909)	2025-01-24	0.429493	0.57999	0	0	1.84052	1.55551	ACSL3
Macrophage Differentiation (GO:0030225)	2025-01-24	0.429493	0.57999	0	0	1.84052	1.55551	CDC42
Myotube Differentiation (GO:0014902)	2025-01-24	0.429493	0.57999	0	0	1.84052	1.55551	PLD3
Negative Regulation of Double-Strand Break Repair via Homologous Recombination (GO:2000042)	2025-01-24	0.429493	0.57999	0	0	1.84052	1.55551	TP53BP1
Negative Regulation of Extrinsic Apoptotic Signaling Pathway in Absence of Ligand (GO:2001240)	2025-01-24	0.429493	0.57999	0	0	1.84052	1.55551	HSPA1A
Negative Regulation of Signal Transduction in Absence of Ligand (GO:1901099)	2025-01-24	0.429493	0.57999	0	0	1.84052	1.55551	HSPA1A
Negative Regulation of Stress Fiber Assembly (GO:0051497)	2025-01-24	0.429493	0.57999	0	0	1.84052	1.55551	CLASP2
Phosphatidylglycerol Metabolic Process (GO:0046471)	2025-01-24	0.429493	0.57999	0	0	1.84052	1.55551	PNPLA8
Positive Regulation of Cellular Response to Transforming Growth Factor Beta Stimulus (GO:1903846)	2025-01-24	0.429493	0.57999	0	0	1.84052	1.55551	HSP90AB1
Positive Regulation of Epidermal Growth Factor Receptor Signaling Pathway (GO:0045742)	2025-01-24	0.429493	0.57999	0	0	1.84052	1.55551	RALA
Positive Regulation of Receptor Internalization (GO:0002092)	2025-01-24	0.429493	0.57999	0	0	1.84052	1.55551	APP
Positive Regulation of Transforming Growth Factor Beta Receptor Signaling Pathway (GO:0030511)	2025-01-24	0.429493	0.57999	0	0	1.84052	1.55551	HSP90AB1
Protein Localization to Cell Surface (GO:0034394)	2025-01-24	0.429493	0.57999	0	0	1.84052	1.55551	ANK2
Negative Regulation of Wnt Signaling Pathway (GO:0030178)	4/146	0.436877	0.588825	0	0	1.19294	0.987877	APP;MDK;RACK1;DKK3
Endocytic Recycling (GO:0032456)	2/64	0.43705	0.588825	0	0	1.36578	1.13047	ARL4C;RAB7A
Positive Regulation of T Cell Differentiation (GO:0045582)	2/64	0.43705	0.588825	0	0	1.36578	1.13047	MDK;SMARCA4
Protein N-linked Glycosylation (GO:0006487)	2/64	0.43705	0.588825	0	0	1.36578	1.13047	RPN2;TUSC3
Calcium Ion Homeostasis (GO:0055074)	3/105	0.438507	0.588896	0	0	1.24542	1.0267	ANK2;ATP1B1;TPT1
Cilium Organization (GO:0044782)	6/230	0.439712	0.588896	0	0	1.13452	0.932159	ARF4;AHI1;KIF3A;MAP4;ATP6V0D1;ATP6V1D
Regulation of Protein Processing (GO:0070613)	2025-01-25	0.442687	0.588896	0	0	1.76374	1.43726	PRNP
Carboxylic Acid Catabolic Process (GO:0046395)	2025-01-25	0.442687	0.588896	0	0	1.76374	1.43726	PPM1K
Regulation of Toll-Like Receptor Signaling Pathway (GO:0034121)	2025-01-25	0.442687	0.588896	0	0	1.76374	1.43726	GDI1
Response to Hexose (GO:0009746)	2025-01-25	0.442687	0.588896	0	0	1.76374	1.43726	VAMP2
Response to Purine-Containing Compound (GO:0014074)	2025-01-25	0.442687	0.588896	0	0	1.76374	1.43726	VGF
Sulfur Compound Catabolic Process (GO:0044273)	2025-01-25	0.442687	0.588896	0	0	1.76374	1.43726	SUCLG1
Vesicle Cytoskeletal Trafficking (GO:0099518)	2025-01-25	0.442687	0.588896	0	0	1.76374	1.43726	KIF1A
Late Endosome to Vacuole Transport via Multivesicular Body Sorting Pathway (GO:0032511)	2025-01-25	0.442687	0.588896	0	0	1.76374	1.43726	VPS28
Negative Regulation of Catalytic Activity (GO:0043086)	2025-01-25	0.442687	0.588896	0	0	1.76374	1.43726	PRDX5
Negative Regulation of Epidermal Growth Factor Receptor Signaling Pathway (GO:0042059)	2025-01-25	0.442687	0.588896	0	0	1.76374	1.43726	RAB7A
Negative Regulation of Interleukin-1 Beta Production (GO:0032691)	2025-01-25	0.442687	0.588896	0	0	1.76374	1.43726	GSTP1
Negative Regulation of miRNA Transcription (GO:1902894)	2025-01-25	0.442687	0.588896	0	0	1.76374	1.43726	NCOR1
Phosphatidylethanolamine Metabolic Process (GO:0046337)	2025-01-25	0.442687	0.588896	0	0	1.76374	1.43726	PNPLA8
Positive Regulation of D-glucose Import (GO:0046326)	2025-01-25	0.442687	0.588896	0	0	1.76374	1.43726	OSBPL8
Positive Regulation of Telomere Maintenance via Telomere Lengthening (GO:1904358)	2025-01-25	0.442687	0.588896	0	0	1.76374	1.43726	HSP90AA1
Protein Export From Nucleus (GO:0006611)	2025-01-25	0.442687	0.588896	0	0	1.76374	1.43726	NUTF2
Protein Lipidation (GO:0006497)	2025-01-25	0.442687	0.588896	0	0	1.76374	1.43726	SELENOK
Receptor Clustering (GO:0043113)	2025-01-25	0.442687	0.588896	0	0	1.76374	1.43726	NRXN2
Regulation of Cardiac Muscle Hypertrophy (GO:0010611)	2025-01-25	0.442687	0.588896	0	0	1.76374	1.43726	GLRX3
Regulation of Cell Junction Assembly (GO:1901888)	2025-01-25	0.442687	0.588896	0	0	1.76374	1.43726	FLOT1
Regulation of Endocytosis (GO:0030100)	2/65	0.444898	0.590821	0	0	1.34403	1.08854	CALY;FLOT1
Cellular Response to Virus (GO:0098586)	2/65	0.444898	0.590821	0	0	1.34403	1.08854	HSP90AA1;POU2F2
Positive Regulation of Cell Junction Assembly (GO:1901890)	2/65	0.444898	0.590821	0	0	1.34403	1.08854	CLSTN1;FLOT1
Translation (GO:0006412)	6/232	0.447872	0.59443	0	0	1.12436	0.903138	GADD45GIP1;MRPL51;EEF1A2;RACK1;MRPL34;MRPL57
Dephosphorylation (GO:0016311)	3/107	0.45064	0.595123	0	0	1.22134	0.973516	CTDNEP1;DUSP4;PPP1CC
Regulation of Type I Interferon Production (GO:0032479)	2/66	0.452685	0.595123	0	0	1.32296	1.04852	KPNA2;GAPDH
Regulation of Cytoplasmic Translation (GO:2000765)	2025-01-26	0.455577	0.595123	0	0	1.6931	1.3311	PKM
Actin Filament Polymerization (GO:0030041)	2025-01-26	0.455577	0.595123	0	0	1.6931	1.3311	MSRB2
Amyloid Fibril Formation (GO:1990000)	2025-01-26	0.455577	0.595123	0	0	1.6931	1.3311	MAPT
Regulation of Neutrophil Chemotaxis (GO:0090022)	2025-01-26	0.455577	0.595123	0	0	1.6931	1.3311	MDK
Regulation of Nucleotide-Excision Repair (GO:2000819)	2025-01-26	0.455577	0.595123	0	0	1.6931	1.3311	SMARCA4
Blood Vessel Endothelial Cell Migration (GO:0043534)	2025-01-26	0.455577	0.595123	0	0	1.6931	1.3311	ID1
Regulation of Vascular Endothelial Growth Factor Receptor Signaling Pathway (GO:0030947)	2025-01-26	0.455577	0.595123	0	0	1.6931	1.3311	VEGFB
Secretory Granule Organization (GO:0033363)	2025-01-26	0.455577	0.595123	0	0	1.6931	1.3311	AP1S1
Synaptic Transmission	Glutamatergic (GO:0035249)	2025-01-26	0.455577	0.595123	0	0	1.6931	1.3311
Establishment or Maintenance of Apical/Basal Cell Polarity (GO:0035088)	2025-01-26	0.455577	0.595123	0	0	1.6931	1.3311	FSCN1
Fatty Acid Derivative Biosynthetic Process (GO:1901570)	2025-01-26	0.455577	0.595123	0	0	1.6931	1.3311	MYCBP2
Vesicle-Mediated Transport Between Endosomal Compartments (GO:0098927)	2025-01-26	0.455577	0.595123	0	0	1.6931	1.3311	RAB7A
Myeloid Cell Development (GO:0061515)	2025-01-26	0.455577	0.595123	0	0	1.6931	1.3311	APP
Negative Regulation of Endothelial Cell Apoptotic Process (GO:2000352)	2025-01-26	0.455577	0.595123	0	0	1.6931	1.3311	SCG2
Negative Regulation of Fatty Acid Metabolic Process (GO:0045922)	2025-01-26	0.455577	0.595123	0	0	1.6931	1.3311	NCOR1
Negative Regulation of Macroautophagy (GO:0016242)	2025-01-26	0.455577	0.595123	0	0	1.6931	1.3311	PINK1
Positive Regulation of Rho Protein Signal Transduction (GO:0035025)	2025-01-26	0.455577	0.595123	0	0	1.6931	1.3311	FXR1
Positive Regulation of T Cell Migration (GO:2000406)	2025-01-26	0.455577	0.595123	0	0	1.6931	1.3311	APP
Positive Regulation of Interleukin-2 Production (GO:0032743)	2025-01-26	0.455577	0.595123	0	0	1.6931	1.3311	SPTBN1
Positive Regulation of mRNA Processing (GO:0050685)	2025-01-26	0.455577	0.595123	0	0	1.6931	1.3311	PRDX5
Positive Regulation of Natural Killer Cell Mediated Immunity (GO:0002717)	2025-01-26	0.455577	0.595123	0	0	1.6931	1.3311	CADM1
Protein Exit From Endoplasmic Reticulum (GO:0032527)	2025-01-26	0.455577	0.595123	0	0	1.6931	1.3311	VCP
Regulation of T Cell Migration (GO:2000404)	2025-01-26	0.455577	0.595123	0	0	1.6931	1.3311	APP
Regulation of Actin Filament Bundle Assembly (GO:0032231)	2025-01-26	0.455577	0.595123	0	0	1.6931	1.3311	CDC42
Regulation of Actin Polymerization or Depolymerization (GO:0008064)	2025-01-26	0.455577	0.595123	0	0	1.6931	1.3311	HAX1
Regulation of Chondrocyte Differentiation (GO:0032330)	2025-01-26	0.455577	0.595123	0	0	1.6931	1.3311	MDK
Cellular Response to Lipid (GO:0071396)	6/234	0.456008	0.595351	0	0	1.11438	0.875063	HSPA8;PABPN1;GSTP1;ATP1A3;VIM;HSPA1A
Cellular Response to Insulin Stimulus (GO:0032869)	3/108	0.456666	0.595875	0	0	1.20965	0.948126	PKM;GRB2;VAMP2
Phosphate-Containing Compound Metabolic Process (GO:0006796)	4/150	0.457336	0.596413	0	0	1.16002	0.907524	DUSP4;GPX4;STAT3;ACYP1
Positive Regulation of MAPK Cascade (GO:0043410)	9/362	0.45889	0.598104	0	0	1.07977	0.841081	APP;MYDGF;NDRG4;CD81;VEGFB;ERP29;HRAS;PJA2;SOD1
Negative Regulation of Cell Adhesion (GO:0007162)	2/67	0.46041	0.599748	0	0	1.30254	1.0103	MDK;ARHGDIG
Action Potential (GO:0001508)	2/68	0.46807	0.60409	0	0	1.28274	0.973776	SCN3B;YWHAH
DNA Synthesis Involved in DNA Repair (GO:0000731)	2025-01-27	0.46817	0.60409	0	0	1.6279	1.23545	VCP
ER-nucleus Signaling Pathway (GO:0006984)	2025-01-27	0.46817	0.60409	0	0	1.6279	1.23545	ATF4
Regulation of Intracellular Estrogen Receptor Signaling Pathway (GO:0033146)	2025-01-27	0.46817	0.60409	0	0	1.6279	1.23545	UFM1
Regulation of Keratinocyte Proliferation (GO:0010837)	2025-01-27	0.46817	0.60409	0	0	1.6279	1.23545	MDK
Wnt Signaling Pathway	Planar Cell Polarity Pathway (GO:0060071)	2025-01-27	0.46817	0.60409	0	0	1.6279	1.23545
Amide Transport (GO:0042886)	2025-01-27	0.46817	0.60409	0	0	1.6279	1.23545	VAPA
Cardiac Muscle Cell Contraction (GO:0086003)	2025-01-27	0.46817	0.60409	0	0	1.6279	1.23545	SCN3B
Regulation of Transcription by RNA Polymerase III (GO:0006359)	2025-01-27	0.46817	0.60409	0	0	1.6279	1.23545	PRDX5
Striated Muscle Cell Development (GO:0055002)	2025-01-27	0.46817	0.60409	0	0	1.6279	1.23545	TMOD2
Zymogen Activation (GO:0031638)	2025-01-27	0.46817	0.60409	0	0	1.6279	1.23545	PGK1
Negative Regulation of Actin Filament Bundle Assembly (GO:0032232)	2025-01-27	0.46817	0.60409	0	0	1.6279	1.23545	CLASP2
Negative Regulation of miRNA Metabolic Process (GO:2000629)	2025-01-27	0.46817	0.60409	0	0	1.6279	1.23545	NCOR1
Peptide Hormone Secretion (GO:0030072)	2025-01-27	0.46817	0.60409	0	0	1.6279	1.23545	PTPRN
Phagocytosis	Engulfment (GO:0006911)	2025-01-27	0.46817	0.60409	0	0	1.6279	1.23545
Plasma Membrane Invagination (GO:0099024)	2025-01-27	0.46817	0.60409	0	0	1.6279	1.23545	CDC42
Positive Regulation of Lipid Metabolic Process (GO:0045834)	2025-01-27	0.46817	0.60409	0	0	1.6279	1.23545	EEF1A2
rRNA Processing (GO:0006364)	3/110	0.468633	0.604352	0	0	1.18692	0.899604	SBDS;METTL5;SNU13
Positive Regulation of Cellular Process (GO:0048522)	15/622	0.469555	0.605204	0	0	1.04657	0.791177	APP;DYNC1H1;HSP90AB1;BNIP3;MAZ;MEIS3;SMARCA4;GNAI2;CDC42;MDK;MAPT;SLC25A5;HRAS;YPEL3;RNF187
Positive Regulation of ERK1 and ERK2 Cascade (GO:0070374)	4/153	0.472515	0.608681	0	0	1.13648	0.852007	APP;NDRG4;VEGFB;HRAS
Positive Regulation of T Cell Activation (GO:0050870)	3/111	0.474573	0.61047	0	0	1.17587	0.876419	CD81;MDK;SMARCA4
Regulation of Translational Initiation (GO:0006446)	2/69	0.475665	0.61047	0	0	1.26353	0.938854	LARP1;EIF4B
Phospholipid Metabolic Process (GO:0006644)	2/69	0.475665	0.61047	0	0	1.26353	0.938854	GPX4;FDFT1
Regulation of Extrinsic Apoptotic Signaling Pathway in Absence of Ligand (GO:2001239)	2025-01-28	0.480472	0.61047	0	0	1.56753	1.14898	HSPA1A
Regulation of Insulin Secretion Involved in Cellular Response to Glucose Stimulus (GO:0061178)	2025-01-28	0.480472	0.61047	0	0	1.56753	1.14898	SRI
Regulation of Lipid Biosynthetic Process (GO:0046890)	2025-01-28	0.480472	0.61047	0	0	1.56753	1.14898	ASAH1
Regulation of Monocyte Chemotaxis (GO:0090025)	2025-01-28	0.480472	0.61047	0	0	1.56753	1.14898	APP
Amino Acid Import Across Plasma Membrane (GO:0089718)	2025-01-28	0.480472	0.61047	0	0	1.56753	1.14898	SLC3A2
Regulation of Transmembrane Receptor Protein Serine/Threonine Kinase Signaling Pathway (GO:0090092)	2025-01-28	0.480472	0.61047	0	0	1.56753	1.14898	DKK3
Cellular Response to Hexose Stimulus (GO:0071331)	2025-01-28	0.480472	0.61047	0	0	1.56753	1.14898	RACK1
Glial Cell Differentiation (GO:0010001)	2025-01-28	0.480472	0.61047	0	0	1.56753	1.14898	STAT3
Glycosaminoglycan Metabolic Process (GO:0030203)	2025-01-28	0.480472	0.61047	0	0	1.56753	1.14898	IDS
Hematopoietic Progenitor Cell Differentiation (GO:0002244)	2025-01-28	0.480472	0.61047	0	0	1.56753	1.14898	SBDS
Negative Regulation of Protein Polymerization (GO:0032272)	2025-01-28	0.480472	0.61047	0	0	1.56753	1.14898	STMN2
Negative Regulation of Signaling (GO:0023057)	2025-01-28	0.480472	0.61047	0	0	1.56753	1.14898	OPTN
Negative Regulation of Type II Interferon Production (GO:0032689)	2025-01-28	0.480472	0.61047	0	0	1.56753	1.14898	PRNP
Phospholipid Catabolic Process (GO:0009395)	2025-01-28	0.480472	0.61047	0	0	1.56753	1.14898	PRDX5
Positive Regulation of G Protein-Coupled Receptor Signaling Pathway (GO:0045745)	2025-01-28	0.480472	0.61047	0	0	1.56753	1.14898	APP
Positive Regulation of Fibroblast Proliferation (GO:0048146)	2025-01-28	0.480472	0.61047	0	0	1.56753	1.14898	S100A6
Positive Regulation of Mitotic Cell Cycle (GO:0045931)	2025-01-28	0.480472	0.61047	0	0	1.56753	1.14898	ASNS
Positive Regulation of Viral Genome Replication (GO:0045070)	2025-01-28	0.480472	0.61047	0	0	1.56753	1.14898	LARP1
Primary Neural Tube Formation (GO:0014020)	2025-01-28	0.480472	0.61047	0	0	1.56753	1.14898	DEAF1
Regulation of Cardiac Muscle Cell Action Potential (GO:0098901)	2025-01-28	0.480472	0.61047	0	0	1.56753	1.14898	ANK2
Cellular Response to Metal Ion (GO:0071248)	3/112	0.480482	0.61047	0	0	1.16502	0.853918	PRNP;SYT1;BNIP3
Regulation of Wnt Signaling Pathway (GO:0030111)	3/112	0.480482	0.61047	0	0	1.16502	0.853918	APP;RACK1;SMARCA4
Fatty Acid Biosynthetic Process (GO:0006633)	2/70	0.483195	0.613245	0	0	1.24488	0.905449	ACOT7;GPX4
Peptidyl-Serine Phosphorylation (GO:0018105)	2/70	0.483195	0.613245	0	0	1.24488	0.905449	PINK1;MAP2K2
Phagocytosis (GO:0006909)	2/71	0.490657	0.619954	0	0	1.22678	0.873481	CDC42;C1ORF43
T Cell Activation (GO:0042110)	3/114	0.492205	0.619954	0	0	1.14391	0.810872	MDK;CLSTN1;GRB2
Positive Regulation of Wnt Signaling Pathway (GO:0030177)	3/114	0.492205	0.619954	0	0	1.14391	0.810872	VCP;TMEM9;SMARCA4
Negative Regulation of Multicellular Organismal Process (GO:0051241)	6/243	0.492226	0.619954	0	0	1.07156	0.759543	APP;RHEB;MDK;ID1;GNAS;ATF4
Regulation of Dendrite Morphogenesis (GO:0048814)	2025-01-29	0.492489	0.619954	0	0	1.51147	1.07054	YWHAH
DNA-templated Transcription Elongation (GO:0006354)	2025-01-29	0.492489	0.619954	0	0	1.51147	1.07054	TCEA2
Cell-Substrate Junction Assembly (GO:0007044)	2025-01-29	0.492489	0.619954	0	0	1.51147	1.07054	DST
Tube Closure (GO:0060606)	2025-01-29	0.492489	0.619954	0	0	1.51147	1.07054	DEAF1
Vascular Endothelial Growth Factor Receptor Signaling Pathway (GO:0048010)	2025-01-29	0.492489	0.619954	0	0	1.51147	1.07054	VEGFB
mRNA Splice Site Recognition (GO:0006376)	2025-01-29	0.492489	0.619954	0	0	1.51147	1.07054	CELF5
Negative Regulation of Cytoskeleton Organization (GO:0051494)	2025-01-29	0.492489	0.619954	0	0	1.51147	1.07054	FKBP4
Negative Regulation of Interleukin-1 Production (GO:0032692)	2025-01-29	0.492489	0.619954	0	0	1.51147	1.07054	GSTP1
Negative Regulation of Wound Healing (GO:0061045)	2025-01-29	0.492489	0.619954	0	0	1.51147	1.07054	CLASP2
Positive Regulation of Defense Response to Virus by Host (GO:0002230)	2025-01-29	0.492489	0.619954	0	0	1.51147	1.07054	HSP90AA1
Positive Regulation of Protein Targeting to Mitochondrion (GO:1903955)	2025-01-29	0.492489	0.619954	0	0	1.51147	1.07054	PINK1
Intermediate Filament Organization (GO:0045109)	2/72	0.49805	0.626614	0	0	1.20919	0.842872	NEFL;VIM
Protein Complex Oligomerization (GO:0051259)	3/116	0.503796	0.628256	0	0	1.12355	0.770286	APP;TP53BP1;MAPT
Fc Receptor Signaling Pathway (GO:0038093)	2025-01-30	0.50423	0.628256	0	0	1.45927	0.999197	MAPK10
L-amino Acid Transport (GO:0015807)	2025-01-30	0.50423	0.628256	0	0	1.45927	0.999197	SLC3A2
T Cell Activation Involved in Immune Response (GO:0002286)	2025-01-30	0.50423	0.628256	0	0	1.45927	0.999197	MDK
Regulation of Muscle Contraction (GO:0006937)	2025-01-30	0.50423	0.628256	0	0	1.45927	0.999197	ENO1
Cellular Response to Acid Chemical (GO:0071229)	2025-01-30	0.50423	0.628256	0	0	1.45927	0.999197	RRAGA
Multivesicular Body Assembly (GO:0036258)	2025-01-30	0.50423	0.628256	0	0	1.45927	0.999197	VPS28
Negative Regulation of Notch Signaling Pathway (GO:0045746)	2025-01-30	0.50423	0.628256	0	0	1.45927	0.999197	DLL3
Negative Regulation of Antigen Receptor-Mediated Signaling Pathway (GO:0050858)	2025-01-30	0.50423	0.628256	0	0	1.45927	0.999197	PRNP
Negative Regulation of Cell-Matrix Adhesion (GO:0001953)	2025-01-30	0.50423	0.628256	0	0	1.45927	0.999197	CLASP2
Negative Regulation of Ossification (GO:0030279)	2025-01-30	0.50423	0.628256	0	0	1.45927	0.999197	MDK
Neural Tube Closure (GO:0001843)	2025-01-30	0.50423	0.628256	0	0	1.45927	0.999197	DEAF1
Positive Regulation of B Cell Proliferation (GO:0030890)	2025-01-30	0.50423	0.628256	0	0	1.45927	0.999197	CD81
Positive Regulation of Calcium-Mediated Signaling (GO:0050850)	2025-01-30	0.50423	0.628256	0	0	1.45927	0.999197	PRNP
Positive Regulation of Cation Channel Activity (GO:2001259)	2025-01-30	0.50423	0.628256	0	0	1.45927	0.999197	ANK2
Positive Regulation of Interleukin-10 Production (GO:0032733)	2025-01-30	0.50423	0.628256	0	0	1.45927	0.999197	STAT3
Positive Regulation of Peptidyl-Serine Phosphorylation (GO:0033138)	2025-01-30	0.50423	0.628256	0	0	1.45927	0.999197	PINK1
Regulation of Cell Morphogenesis (GO:0022604)	2025-01-30	0.50423	0.628256	0	0	1.45927	0.999197	CAPZB
Embryonic Organ Development (GO:0048568)	2/73	0.505375	0.628671	0	0	1.1921	0.813553	NDRG4;ATF4
Negative Regulation of Epithelial Cell Proliferation (GO:0050680)	2/73	0.505375	0.628671	0	0	1.1921	0.813553	MAGED1;SCG2
Positive Regulation of TOR Signaling (GO:0032008)	2/73	0.505375	0.628671	0	0	1.1921	0.813553	RRAGA;RHEB
Skeletal System Development (GO:0001501)	4/160	0.507281	0.630703	0	0	1.0851	0.736445	DEAF1;ANKRD11;GNAS;DLL3
Negative Regulation of Canonical Wnt Signaling Pathway (GO:0090090)	3/117	0.50954	0.633173	0	0	1.11363	0.750864	APP;MDK;DKK3
RNA Processing (GO:0006396)	7/291	0.510218	0.633675	0	0	1.04301	0.701861	SF3B2;SNRPN;PABPN1;SBDS;ELAVL4;METTL5;SNRPB
Ribosome Biogenesis (GO:0042254)	4/161	0.512165	0.635753	0	0	1.07813	0.721386	GTF3A;SBDS;METTL5;SNU13
Myeloid Leukocyte Differentiation (GO:0002573)	2/74	0.512631	0.635991	0	0	1.17548	0.785457	CDC42;CLSTN1
Regulation of Macrophage Activation (GO:0043030)	2025-01-31	0.515699	0.637355	0	0	1.41056	0.934115	PJA2
Regulation of Transcription by RNA Polymerase I (GO:0006356)	2025-01-31	0.515699	0.637355	0	0	1.41056	0.934115	ATF4
Morphogenesis of an Epithelium (GO:0002009)	2025-01-31	0.515699	0.637355	0	0	1.41056	0.934115	AHI1
Multivesicular Body Organization (GO:0036257)	2025-01-31	0.515699	0.637355	0	0	1.41056	0.934115	VPS28
Natural Killer Cell Mediated Immunity (GO:0002228)	2025-01-31	0.515699	0.637355	0	0	1.41056	0.934115	GRB2
Nucleoside Phosphate Metabolic Process (GO:0006753)	2025-01-31	0.515699	0.637355	0	0	1.41056	0.934115	ACOT7
Positive Regulation of D-glucose Transmembrane Transport (GO:0010828)	2025-01-31	0.515699	0.637355	0	0	1.41056	0.934115	OSBPL8
Regulation of Inflammatory Response (GO:0050727)	6/249	0.515928	0.637355	0	0	1.04478	0.691423	FXR1;APP;CAMK2N1;MDK;STAT3;VAMP2
Regulation of Stress Fiber Assembly (GO:0051492)	2/75	0.519815	0.641816	0	0	1.15932	0.758522	CDC42;CLASP2
Positive Regulation of Cell Cycle Process (GO:0090068)	3/119	0.520923	0.642842	0	0	1.09432	0.713664	CDC42;DYNC1H1;RAD21
Positive Regulation of Response to External Stimulus (GO:0032103)	4/163	0.521866	0.643663	0	0	1.06446	0.692264	APP;MDK;CAMK2N1;OPTN
Negative Regulation of Transcription by RNA Polymerase II (GO:0000122)	17/732	0.526145	0.646129	0	0	1.00571	0.645843	APP;MAGEH1;PRNP;JUND;MAGED1;STAT3;MAZ;ENO1;NR2F6;SMARCA4;NCOR1;DEAF1;ID1;NDN;MAGED2;ATF4;HSPA1A
Regulation of Metaphase/Anaphase Transition of Cell Cycle (GO:1902099)	1/32	0.526904	0.646129	0	0	1.36498	0.874596	SMARCA4
Response to Estrogen (GO:0043627)	1/32	0.526904	0.646129	0	0	1.36498	0.874596	GSTM3
Sphingolipid Catabolic Process (GO:0030149)	1/32	0.526904	0.646129	0	0	1.36498	0.874596	ASAH1
Extrinsic Apoptotic Signaling Pathway via Death Domain Receptors (GO:0008625)	1/32	0.526904	0.646129	0	0	1.36498	0.874596	MOAP1
Positive Regulation of Establishment of Protein Localization to Mitochondrion (GO:1903749)	1/32	0.526904	0.646129	0	0	1.36498	0.874596	PINK1
Protein Targeting to Vacuole (GO:0006623)	1/32	0.526904	0.646129	0	0	1.36498	0.874596	RAB7A
Regulation of Neuron Differentiation (GO:0045664)	2/76	0.526929	0.646129	0	0	1.1436	0.732689	APP;YWHAH
Transforming Growth Factor Beta Receptor Signaling Pathway (GO:0007179)	2/76	0.526929	0.646129	0	0	1.1436	0.732689	STAT3;ID1
Lymphocyte Differentiation (GO:0030098)	2/76	0.526929	0.646129	0	0	1.1436	0.732689	CLSTN1;SLC25A5
Positive Regulation of Protein Secretion (GO:0050714)	2/76	0.526929	0.646129	0	0	1.1436	0.732689	ACHE;BSG
Positive Regulation of Cell Differentiation (GO:0045597)	7/297	0.531824	0.651786	0	0	1.02111	0.644776	APP;OLFM1;AKIRIN1;BTG1;HSP90AB1;MDK;SMARCA4
Regulation of Non-Canonical NF-kappaB Signal Transduction (GO:1901222)	2/77	0.533972	0.653305	0	0	1.12829	0.707903	APP;VCP
Cellular Response to UV (GO:0034644)	2/77	0.533972	0.653305	0	0	1.12829	0.707903	CNRIP1;ATF4
Nucleosome Organization (GO:0034728)	2/77	0.533972	0.653305	0	0	1.12829	0.707903	HMGA1;SMARCA4
- Reg of Transmembrane Receptor Prot Serine/Threonine Kinase Sgnlng Pway (GO:0090101)	3/122	0.537725	0.653305	0	0	1.06657	0.661708	STUB1;DKK3;HSPA1A
B Cell Receptor Signaling Pathway (GO:0050853)	1/33	0.53785	0.653305	0	0	1.32226	0.820034	CLSTN1
Actin Filament Bundle Assembly (GO:0051017)	1/33	0.53785	0.653305	0	0	1.32226	0.820034	FSCN1
Rescue of Stalled Ribosome (GO:0072344)	1/33	0.53785	0.653305	0	0	1.32226	0.820034	RACK1
Response to Estradiol (GO:0032355)	1/33	0.53785	0.653305	0	0	1.32226	0.820034	STAT3
Cortical Cytoskeleton Organization (GO:0030865)	1/33	0.53785	0.653305	0	0	1.32226	0.820034	KIF21A
Transcription by RNA Polymerase III (GO:0006383)	1/33	0.53785	0.653305	0	0	1.32226	0.820034	GTF3A
Ub-dep Prot Cat Proc via Multivsiclr Bdy Sorting Pway (GO:0043162)	1/33	0.53785	0.653305	0	0	1.32226	0.820034	VPS28
Vasculogenesis (GO:0001570)	1/33	0.53785	0.653305	0	0	1.32226	0.820034	RTN4
Negative Regulation of Lipid Metabolic Process (GO:0045833)	1/33	0.53785	0.653305	0	0	1.32226	0.820034	NCOR1
Positive Regulation of Interleukin-12 Production (GO:0032735)	1/33	0.53785	0.653305	0	0	1.32226	0.820034	MDK
Protein Localization to Chromatin (GO:0071168)	1/33	0.53785	0.653305	0	0	1.32226	0.820034	RAD21
Regulation of G0 to G1 Transition (GO:0070316)	1/33	0.53785	0.653305	0	0	1.32226	0.820034	SMARCA4
Regulation of Activated T Cell Proliferation (GO:0046006)	1/33	0.53785	0.653305	0	0	1.32226	0.820034	PRNP
Regulation of Protein Binding (GO:0043393)	2/78	0.540942	0.656716	0	0	1.11339	0.684114	FLOT1;RACK1
Positive Regulation of Signal Transduction (GO:0009967)	6/256	0.54303	0.658141	0	0	1.01516	0.619847	APP;PRNP;STAT3;VEGFB;TM2D3;SMARCA4
Cellular Response to Molecule of Bacterial Origin (GO:0071219)	3/123	0.54325	0.658141	0	0	1.05763	0.645348	PABPN1;GSTP1;VIM
Response to Cytokine (GO:0034097)	3/123	0.54325	0.658141	0	0	1.05763	0.645348	APP;HAX1;TIMP2
Protein-Containing Complex Organization (GO:0043933)	3/123	0.54325	0.658141	0	0	1.05763	0.645348	CSNK2B;AP2M1;VAMP2
Regulation of Cell Cycle G1/S Phase Transition (GO:1902806)	2/79	0.547839	0.661102	0	0	1.09887	0.661271	CDKN2D;SMARCA4
JNK Cascade (GO:0007254)	1/34	0.548543	0.661102	0	0	1.28213	0.769903	MAPK10
Actin Filament Bundle Organization (GO:0061572)	1/34	0.548543	0.661102	0	0	1.28213	0.769903	FSCN1
Tumor Necrosis Factor-Mediated Signaling Pathway (GO:0033209)	1/34	0.548543	0.661102	0	0	1.28213	0.769903	RRAGA
Integrated Stress Response Signaling (GO:0140467)	1/34	0.548543	0.661102	0	0	1.28213	0.769903	ATF4
Membrane Protein Proteolysis (GO:0033619)	1/34	0.548543	0.661102	0	0	1.28213	0.769903	CLPP
Negative Regulation of Blood Vessel Endothelial Cell Migration (GO:0043537)	1/34	0.548543	0.661102	0	0	1.28213	0.769903	CSNK2B
Negative Regulation of Endocytosis (GO:0045806)	1/34	0.548543	0.661102	0	0	1.28213	0.769903	RACK1
Protein Acylation (GO:0043543)	1/34	0.548543	0.661102	0	0	1.28213	0.769903	SELENOK
Regulation of JUN Kinase Activity (GO:0043506)	1/34	0.548543	0.661102	0	0	1.28213	0.769903	GSTP1
Negative Regulation of DNA-templated Transcription (GO:0045892)	23/1006	0.551201	0.66396	0	0	0.988942	0.589069	APP;MAGEH1;HSPA8;PRNP;RBFOX2;JUND;MAGED1;STAT3;MAZ;HMGA1;ENO1;DKK3;NR2F6;SMARCA4;TCEAL7;PRDX5;NCOR1;DEAF1;ID1;NDN;MAGED2;ATF4;HSPA1A
Cellular Response to Lipopolysaccharide (GO:0071222)	3/125	0.554185	0.667092	0	0	1.04018	0.613973	PABPN1;GSTP1;VIM
Lipid Metabolic Process (GO:0006629)	6/259	0.554441	0.667092	0	0	1.00296	0.591543	GPX4;HMGCS1;PNPLA8;MSMO1;ACSL3;CLU
Regulation of TOR Signaling (GO:0032006)	2/80	0.554664	0.667092	0	0	1.08473	0.63933	RRAGA;RHEB
Regulation of Interleukin-17 Production (GO:0032660)	1/35	0.55899	0.669172	0	0	1.24435	0.723746	PRNP
Acetylcholine Receptor Signaling Pathway (GO:0095500)	1/35	0.55899	0.669172	0	0	1.24435	0.723746	LY6H
Regulation of p38MAPK Cascade (GO:1900744)	1/35	0.55899	0.669172	0	0	1.24435	0.723746	PJA2
Cellular Response to Hydrogen Peroxide (GO:0070301)	1/35	0.55899	0.669172	0	0	1.24435	0.723746	ZNF580
Skeletal Muscle Organ Development (GO:0060538)	1/35	0.55899	0.669172	0	0	1.24435	0.723746	FXR1
Intracellular Receptor Signaling Pathway (GO:0030522)	1/35	0.55899	0.669172	0	0	1.24435	0.723746	STAT3
Positive Regulation of Macromolecule Metabolic Process (GO:0010604)	1/35	0.55899	0.669172	0	0	1.24435	0.723746	APP
Positive Regulation of Synapse Assembly (GO:0051965)	1/35	0.55899	0.669172	0	0	1.24435	0.723746	CLSTN1
Regulation of Cellular Senescence (GO:2000772)	1/35	0.55899	0.669172	0	0	1.24435	0.723746	YPEL3
Regulation of Canonical Wnt Signaling Pathway (GO:0060828)	5/216	0.560648	0.670347	0	0	1.00216	0.57991	APP;VCP;MDK;TMEM9;DKK3
Regulation of Cytokinesis (GO:0032465)	2/81	0.561416	0.670347	0	0	1.07094	0.618248	CDC42;ATXN10
Wound Healing (GO:0042060)	2/81	0.561416	0.670347	0	0	1.07094	0.618248	RAB3A;DST
Protein Modification by Small Protein Removal (GO:0070646)	2/81	0.561416	0.670347	0	0	1.07094	0.618248	UCHL1;USP11
Regulation of Catabolic Process (GO:0009894)	2/81	0.561416	0.670347	0	0	1.07094	0.618248	MAPT;TMEM9
Nitrogen Compound Transport (GO:0071705)	4/172	0.564331	0.673481	0	0	1.00697	0.5761	KIF3A;SLC3A2;VAMP2;RAB7A
Response to Insulin (GO:0032868)	2/82	0.568094	0.673741	0	0	1.0575	0.597983	PKM;VAMP2
Inorganic Anion Transmembrane Transport (GO:0098661)	2/82	0.568094	0.673741	0	0	1.0575	0.597983	GABRB3;XPR1
Carboxylic Acid Metabolic Process (GO:0019752)	1/36	0.569195	0.673741	0	0	1.20874	0.681163	GRHPR
Regulation of Type I Interferon-Mediated Signaling Pathway (GO:0060338)	1/36	0.569195	0.673741	0	0	1.20874	0.681163	CDC37
Sister Chromatid Segregation (GO:0000819)	1/36	0.569195	0.673741	0	0	1.20874	0.681163	PPP1CC
Endoderm Formation (GO:0001706)	1/36	0.569195	0.673741	0	0	1.20874	0.681163	DUSP4
Establishment or Maintenance of Epithelial Cell Apical/Basal Polarity (GO:0045197)	1/36	0.569195	0.673741	0	0	1.20874	0.681163	CDC42
Glutamate Receptor Signaling Pathway (GO:0007215)	1/36	0.569195	0.673741	0	0	1.20874	0.681163	GRIA2
Negative Regulation of Double-Strand Break Repair (GO:2000780)	1/36	0.569195	0.673741	0	0	1.20874	0.681163	TP53BP1
Negative Regulation of Smooth Muscle Cell Proliferation (GO:0048662)	1/36	0.569195	0.673741	0	0	1.20874	0.681163	NDRG4
Neutral Amino Acid Transport (GO:0015804)	1/36	0.569195	0.673741	0	0	1.20874	0.681163	SLC3A2
Peptidyl-Threonine Phosphorylation (GO:0018107)	1/36	0.569195	0.673741	0	0	1.20874	0.681163	CSNK2B
Positive Regulation of Immune Effector Process (GO:0002699)	1/36	0.569195	0.673741	0	0	1.20874	0.681163	CD81
Positive Regulation of Release of Sequestered Calcium Ion Into Cytosol (GO:0051281)	1/36	0.569195	0.673741	0	0	1.20874	0.681163	SRI
Regulation of D-glucose Import (GO:0046324)	1/36	0.569195	0.673741	0	0	1.20874	0.681163	OSBPL8
Regulation of Blood Circulation (GO:1903522)	1/36	0.569195	0.673741	0	0	1.20874	0.681163	APP
RNA Biosynthetic Process (GO:0032774)	3/128	0.570293	0.674696	0	0	1.01506	0.570063	PABPN1;ELAVL4;TCEA2
Positive Regulation of DNA-binding Transcription Factor Activity (GO:0051091)	4/174	0.573484	0.678126	0	0	0.995017	0.553254	TP53BP1;CLU;SMARCA4;HSPA1A
Sphingolipid Biosynthetic Process (GO:0030148)	2/83	0.574698	0.679215	0	0	1.04439	0.578499	ASAH1;VAPA
Regulation of Receptor Internalization (GO:0002090)	1/37	0.579164	0.68137	0	0	1.1751	0.641804	FLOT1
Cardiac Muscle Cell Action Potential Involved in Contraction (GO:0086002)	1/37	0.579164	0.68137	0	0	1.1751	0.641804	SCN3B
Spliceosomal snRNP Assembly (GO:0000387)	1/37	0.579164	0.68137	0	0	1.1751	0.641804	SNRPB
Superoxide Metabolic Process (GO:0006801)	1/37	0.579164	0.68137	0	0	1.1751	0.641804	SOD1
Melanosome Organization (GO:0032438)	1/37	0.579164	0.68137	0	0	1.1751	0.641804	AP1S1
Negative Regulation of Endothelial Cell Migration (GO:0010596)	1/37	0.579164	0.68137	0	0	1.1751	0.641804	CSNK2B
Nucleobase-Containing Compound Metabolic Process (GO:0006139)	1/37	0.579164	0.68137	0	0	1.1751	0.641804	CRMP1
Phosphatidylinositol Phosphate Biosynthetic Process (GO:0046854)	1/37	0.579164	0.68137	0	0	1.1751	0.641804	CLSTN1
Protein N-linked Glycosylation via Asparagine (GO:0018279)	1/37	0.579164	0.68137	0	0	1.1751	0.641804	TUSC3
Cytoskeleton-Dependent Cytokinesis (GO:0061640)	2/84	0.581229	0.683106	0	0	1.0316	0.559758	JTB;SPTBN1
+ Reg of Transmembrane Receptor Prot Serine/Threonine Kinase Sgnlng Pway (GO:0090100)	2/84	0.581229	0.683106	0	0	1.0316	0.559758	HSP90AB1;CSNK2B
Double-Strand Break Repair (GO:0006302)	4/176	0.582529	0.684287	0	0	0.983345	0.531377	VCP;RAD21;TP53BP1;HTATSF1
Negative Regulation of Transforming Growth Factor Beta Receptor Signaling Pathway (GO:0030512)	2/85	0.587685	0.685872	0	0	1.01912	0.541727	STUB1;HSPA1A
Regulation of Cell Division (GO:0051302)	2/85	0.587685	0.685872	0	0	1.01912	0.541727	RACK1;ATXN10
Regulation of Defense Response to Virus by Host (GO:0050691)	1/38	0.588904	0.685872	0	0	1.14328	0.605361	HSP90AA1
L-alpha-amino Acid Transmembrane Transport (GO:1902475)	1/38	0.588904	0.685872	0	0	1.14328	0.605361	SLC3A2
Regulation of Intracellular Protein Transport (GO:0033157)	1/38	0.588904	0.685872	0	0	1.14328	0.605361	VAMP2
Regulation of Sprouting Angiogenesis (GO:1903670)	1/38	0.588904	0.685872	0	0	1.14328	0.605361	PKM
Regulation of Synapse Organization (GO:0050807)	1/38	0.588904	0.685872	0	0	1.14328	0.605361	CAMK2B
Heart Looping (GO:0001947)	1/38	0.588904	0.685872	0	0	1.14328	0.605361	NDRG4
mRNA Transcription by RNA Polymerase II (GO:0042789)	1/38	0.588904	0.685872	0	0	1.14328	0.605361	ATF4
Maturation of SSU-rRNA (GO:0030490)	1/38	0.588904	0.685872	0	0	1.14328	0.605361	SNU13
Negative Regulation of Endothelial Cell Proliferation (GO:0001937)	1/38	0.588904	0.685872	0	0	1.14328	0.605361	SCG2
Neuron Projection Extension (GO:1990138)	1/38	0.588904	0.685872	0	0	1.14328	0.605361	SSNA1
Positive Regulation of Immunoglobulin Production (GO:0002639)	1/38	0.588904	0.685872	0	0	1.14328	0.605361	TP53BP1
Positive Regulation of Protein Binding (GO:0032092)	1/38	0.588904	0.685872	0	0	1.14328	0.605361	FLOT1
Protein K11-linked Ubiquitination (GO:0070979)	1/38	0.588904	0.685872	0	0	1.14328	0.605361	UBE2E3
Regulation of DNA-templated Transcription Elongation (GO:0032784)	1/38	0.588904	0.685872	0	0	1.14328	0.605361	TCEA2
Regulation of Axonogenesis (GO:0050770)	1/38	0.588904	0.685872	0	0	1.14328	0.605361	GDI1
Base-Excision Repair (GO:0006284)	1/39	0.598418	0.695208	0	0	1.11314	0.57156	HMGA1
Interstrand Cross-Link Repair (GO:0036297)	1/39	0.598418	0.695208	0	0	1.11314	0.57156	VCP
Negative Regulation of T Cell Proliferation (GO:0042130)	1/39	0.598418	0.695208	0	0	1.11314	0.57156	PRNP
Positive Regulation of SMAD Protein Signal Transduction (GO:0060391)	1/39	0.598418	0.695208	0	0	1.11314	0.57156	CSNK2B
Positive Regulation of Extrinsic Apoptotic Signaling Pathway (GO:2001238)	1/39	0.598418	0.695208	0	0	1.11314	0.57156	APP
Cellular Response to Tumor Necrosis Factor (GO:0071356)	2/87	0.600376	0.696785	0	0	0.995038	0.507667	RRAGA;ASAH1
Defense Response to Gram-negative Bacterium (GO:0050829)	2/87	0.600376	0.696785	0	0	0.995038	0.507667	APP;OPTN
Potassium Ion Transmembrane Transport (GO:0071805)	3/134	0.601406	0.697631	0	0	0.968268	0.492349	ATP1A3;ATP1B3;ATP1B1
Regulation of Mitotic Cell Cycle Phase Transition (GO:1901990)	2/88	0.606611	0.700046	0	0	0.983418	0.491579	CDKN2D;SMARCA4
Regulation of Cytokine-Mediated Signaling Pathway (GO:0001959)	1/40	0.607713	0.700046	0	0	1.08454	0.54016	CDC37
Regulation of Potassium Ion Transmembrane Transport (GO:1901379)	1/40	0.607713	0.700046	0	0	1.08454	0.54016	GNB2
Cellular Response to Amino Acid Stimulus (GO:0071230)	1/40	0.607713	0.700046	0	0	1.08454	0.54016	RRAGA
Ribosome Disassembly (GO:0032790)	1/40	0.607713	0.700046	0	0	1.08454	0.54016	RACK1
Embryonic Skeletal System Development (GO:0048706)	1/40	0.607713	0.700046	0	0	1.08454	0.54016	DEAF1
Establishment of Spindle Orientation (GO:0051294)	1/40	0.607713	0.700046	0	0	1.08454	0.54016	MAP4
Female Gamete Generation (GO:0007292)	1/40	0.607713	0.700046	0	0	1.08454	0.54016	MDK
Negative Regulation of Protein Secretion (GO:0050709)	1/40	0.607713	0.700046	0	0	1.08454	0.54016	ERP29
Positive Regulation of Cytokinesis (GO:0032467)	1/40	0.607713	0.700046	0	0	1.08454	0.54016	CDC42
Positive Regulation of Lipid Biosynthetic Process (GO:0046889)	1/40	0.607713	0.700046	0	0	1.08454	0.54016	CTDNEP1
Positive Regulation of Stem Cell Population Maintenance (GO:1902459)	1/40	0.607713	0.700046	0	0	1.08454	0.54016	SMARCA4
Regulation of DNA Binding (GO:0051101)	1/40	0.607713	0.700046	0	0	1.08454	0.54016	CSNK2B
Regulation of DNA Recombination (GO:0000018)	1/40	0.607713	0.700046	0	0	1.08454	0.54016	KPNA2
Positive Regulation of Canonical Wnt Signaling Pathway (GO:0090263)	2/89	0.612771	0.705523	0	0	0.972064	0.476082	VCP;TMEM9
Regulation of Hippo Signaling (GO:0035330)	1/41	0.616793	0.707695	0	0	1.05738	0.510947	VCP
Regulation of Protein Import Into Nucleus (GO:0042306)	1/41	0.616793	0.707695	0	0	1.05738	0.510947	UFM1
Negative Regulation of Kinase Activity (GO:0033673)	1/41	0.616793	0.707695	0	0	1.05738	0.510947	GSTP1
Negative Regulation of Secretion by Cell (GO:1903531)	1/41	0.616793	0.707695	0	0	1.05738	0.510947	ERP29
Odontogenesis (GO:0042476)	1/41	0.616793	0.707695	0	0	1.05738	0.510947	ANKRD11
Positive Regulation of DNA Biosynthetic Process (GO:2000573)	1/41	0.616793	0.707695	0	0	1.05738	0.510947	HSP90AA1
Positive Regulation of Immune System Process (GO:0002684)	1/41	0.616793	0.707695	0	0	1.05738	0.510947	CLSTN1
Protein Dephosphorylation (GO:0006470)	2/90	0.618857	0.709713	0	0	0.960968	0.46115	CTDNEP1;PPP1CC
Negative Regulation of Signal Transduction (GO:0009968)	6/277	0.619939	0.710251	0	0	0.935473	0.447282	NDRG4;VCP;MAZ;RACK1;TMBIM6;DLL3
Plasma Membrane Bounded Cell Projection Assembly (GO:0120031)	6/277	0.619939	0.710251	0	0	0.935473	0.447282	ARF4;AHI1;KIF3A;FSCN1;ATP6V0D1;ATP6V1D
Notch Signaling Pathway (GO:0007219)	1/42	0.625663	0.711538	0	0	1.03153	0.483731	DLL3
Response to cAMP (GO:0051591)	1/42	0.625663	0.711538	0	0	1.03153	0.483731	VGF
Ceramide Biosynthetic Process (GO:0046513)	1/42	0.625663	0.711538	0	0	1.03153	0.483731	ASAH1
Ribosome Assembly (GO:0042255)	1/42	0.625663	0.711538	0	0	1.03153	0.483731	SBDS
Determination of Heart Left/Right Asymmetry (GO:0061371)	1/42	0.625663	0.711538	0	0	1.03153	0.483731	NDRG4
Heterophilic Cell-Cell Adhesion via Plasma Membrane Cell Adhesion Molecules (GO:0007157)	1/42	0.625663	0.711538	0	0	1.03153	0.483731	CADM1
Keratinocyte Differentiation (GO:0030216)	1/42	0.625663	0.711538	0	0	1.03153	0.483731	ASAH1
Lipid Catabolic Process (GO:0016042)	1/42	0.625663	0.711538	0	0	1.03153	0.483731	ACOT7
Membrane Fission (GO:0090148)	1/42	0.625663	0.711538	0	0	1.03153	0.483731	VPS28
Negative Regulation of DNA Recombination (GO:0045910)	1/42	0.625663	0.711538	0	0	1.03153	0.483731	TP53BP1
Positive Regulation of Neuron Differentiation (GO:0045666)	1/42	0.625663	0.711538	0	0	1.03153	0.483731	APP
Protein Destabilization (GO:0031648)	1/42	0.625663	0.711538	0	0	1.03153	0.483731	PRNP
Regulation of NLRP3 Inflammasome Complex Assembly (GO:1900225)	1/42	0.625663	0.711538	0	0	1.03153	0.483731	HSPA8
Regulation of Cellular Component Size (GO:0032535)	1/42	0.625663	0.711538	0	0	1.03153	0.483731	RAB3B
Regulation of Chromosome Organization (GO:0033044)	1/42	0.625663	0.711538	0	0	1.03153	0.483731	MAPT
Positive Regulation of Cell Adhesion (GO:0045785)	2/92	0.630809	0.716127	0	0	0.939517	0.432884	MDK;ARL2
Protein Autophosphorylation (GO:0046777)	3/140	0.631003	0.716127	0	0	0.925576	0.426176	CAMK2B;PINK1;MAP2K2
Regulation of Dendrite Development (GO:0050773)	1/43	0.634328	0.716127	0	0	1.00692	0.458339	DBN1
DNA Recombination (GO:0006310)	1/43	0.634328	0.716127	0	0	1.00692	0.458339	RAD21
Regulation of Peptidyl-Tyrosine Phosphorylation (GO:0050730)	1/43	0.634328	0.716127	0	0	1.00692	0.458339	VEGFB
Release of Sequestered Calcium Ion Into Cytosol (GO:0051209)	1/43	0.634328	0.716127	0	0	1.00692	0.458339	GHITM
Skeletal System Morphogenesis (GO:0048705)	1/43	0.634328	0.716127	0	0	1.00692	0.458339	ANKRD11
mRNA Transcription (GO:0009299)	1/43	0.634328	0.716127	0	0	1.00692	0.458339	ATF4
Negative Regulation of Organelle Assembly (GO:1902116)	1/43	0.634328	0.716127	0	0	1.00692	0.458339	PINK1
Neutrophil Chemotaxis (GO:0030593)	1/43	0.634328	0.716127	0	0	1.00692	0.458339	CLSTN1
Non-Canonical Wnt Signaling Pathway (GO:0035567)	1/43	0.634328	0.716127	0	0	1.00692	0.458339	CDC42
Positive Regulation of Myeloid Leukocyte Differentiation (GO:0002763)	1/43	0.634328	0.716127	0	0	1.00692	0.458339	HAX1
Positive Regulation of Receptor-Mediated Endocytosis (GO:0048260)	1/43	0.634328	0.716127	0	0	1.00692	0.458339	CLU
Positive Regulation of Stress Fiber Assembly (GO:0051496)	1/43	0.634328	0.716127	0	0	1.00692	0.458339	CDC42
Regulation of Chemokine Production (GO:0032642)	1/43	0.634328	0.716127	0	0	1.00692	0.458339	APP
Lipid Biosynthetic Process (GO:0008610)	2/94	0.642467	0.72252	0	0	0.918998	0.406602	IDI1;FDFT1
DNA-templated DNA Replication Maintenance of Fidelity (GO:0045005)	1/44	0.642793	0.72252	0	0	0.983454	0.434619	BOD1L1
Regulation of Monoatomic Cation Transmembrane Transport (GO:1904062)	1/44	0.642793	0.72252	0	0	0.983454	0.434619	GNB2
Amino Acid Transport (GO:0006865)	1/44	0.642793	0.72252	0	0	0.983454	0.434619	SLC3A2
Regulation of Ossification (GO:0030278)	1/44	0.642793	0.72252	0	0	0.983454	0.434619	MDK
Regulation of Telomere Maintenance via Telomerase (GO:0032210)	1/44	0.642793	0.72252	0	0	0.983454	0.434619	HSP90AA1
Water-Soluble Vitamin Metabolic Process (GO:0006767)	1/44	0.642793	0.72252	0	0	0.983454	0.434619	RFK
Peptidyl-Threonine Modification (GO:0018210)	1/44	0.642793	0.72252	0	0	0.983454	0.434619	CSNK2B
Positive Regulation of Cell Division (GO:0051781)	1/44	0.642793	0.72252	0	0	0.983454	0.434619	CDC42
Protein Homooligomerization (GO:0051260)	3/143	0.645221	0.724897	0	0	0.905602	0.396801	APP;TP53BP1;MAPT
Negative Regulation of RNA Biosynthetic Process (GO:1902679)	10/470	0.648645	0.728391	0	0	0.917564	0.397187	TCEAL7;HSPA8;RBFOX2;NCOR1;DEAF1;ID1;HMGA1;ENO1;DKK3;SMARCA4
Regulation of Nervous System Development (GO:0051960)	1/45	0.651063	0.729342	0	0	0.961053	0.412435	FXR1
Extracellular Matrix Disassembly (GO:0022617)	1/45	0.651063	0.729342	0	0	0.961053	0.412435	FLOT1
Negative Regulation of Biosynthetic Process (GO:0009890)	1/45	0.651063	0.729342	0	0	0.961053	0.412435	PGK1
Purine Ribonucleotide Biosynthetic Process (GO:0009152)	1/45	0.651063	0.729342	0	0	0.961053	0.412435	ATP5F1B
Regulation of B Cell Proliferation (GO:0030888)	1/45	0.651063	0.729342	0	0	0.961053	0.412435	CD81
B Cell Activation (GO:0042113)	2/96	0.653832	0.73209	0	0	0.899352	0.382139	CLSTN1;SLC25A5
Regulation of Cell Cycle Process (GO:0010564)	3/146	0.659047	0.734785	0	0	0.886466	0.369622	CDC42;ATXN10;SMARCA4
Regulation of Interleukin-10 Production (GO:0032653)	1/46	0.659142	0.734785	0	0	0.939648	0.391661	STAT3
T Cell Differentiation (GO:0030217)	1/46	0.659142	0.734785	0	0	0.939648	0.391661	CLSTN1
Central Nervous System Neuron Differentiation (GO:0021953)	1/46	0.659142	0.734785	0	0	0.939648	0.391661	MAPT
Macromolecule Catabolic Process (GO:0009057)	1/46	0.659142	0.734785	0	0	0.939648	0.391661	UCHL1
Mononuclear Cell Differentiation (GO:1903131)	1/46	0.659142	0.734785	0	0	0.939648	0.391661	CDC42
- Reg of Phosphatidylinositol 3-Kinase/Prot Kinase B Signal Transduction (GO:0051898)	1/46	0.659142	0.734785	0	0	0.939648	0.391661	RACK1
Protein Localization to Cilium (GO:0061512)	1/46	0.659142	0.734785	0	0	0.939648	0.391661	ATP6V1D
Regulation of Cell-Substrate Adhesion (GO:0010810)	1/46	0.659142	0.734785	0	0	0.939648	0.391661	ARL2
Regulation of TORC1 Signaling (GO:1903432)	2/97	0.659406	0.734785	0	0	0.88984	0.370543	RRAGA;RHEB
Cellular Response to Transforming Growth Factor Beta Stimulus (GO:0071560)	2/98	0.664908	0.737968	0	0	0.880525	0.359348	ID1;STAT3
Positive Regulation of Hydrolase Activity (GO:0051345)	2/98	0.664908	0.737968	0	0	0.880525	0.359348	RACK1;HRAS
Regulation of Endothelial Cell Apoptotic Process (GO:2000351)	1/47	0.667034	0.737968	0	0	0.919174	0.372187	SCG2
Bicellular Tight Junction Assembly (GO:0070830)	1/47	0.667034	0.737968	0	0	0.919174	0.372187	ARL2
Cell Surface Receptor Signaling Pathway via JAK-STAT (GO:0007259)	1/47	0.667034	0.737968	0	0	0.919174	0.372187	STAT3
Cellular Response to Amino Acid Starvation (GO:0034198)	1/47	0.667034	0.737968	0	0	0.919174	0.372187	RRAGA
Cellular Response to Radiation (GO:0071478)	1/47	0.667034	0.737968	0	0	0.919174	0.372187	GRB2
Cellular Response to Type II Interferon (GO:0071346)	1/47	0.667034	0.737968	0	0	0.919174	0.372187	GAPDH
Ribosomal Large Subunit Biogenesis (GO:0042273)	1/47	0.667034	0.737968	0	0	0.919174	0.372187	GTF3A
Double-Strand Break Repair via Nonhomologous End Joining (GO:0006303)	1/47	0.667034	0.737968	0	0	0.919174	0.372187	TP53BP1
Stem Cell Differentiation (GO:0048863)	1/47	0.667034	0.737968	0	0	0.919174	0.372187	METTL5
Intracellular Glucose Homeostasis (GO:0001678)	1/47	0.667034	0.737968	0	0	0.919174	0.372187	RACK1
Positive Regulation of Chromosome Organization (GO:2001252)	1/47	0.667034	0.737968	0	0	0.919174	0.372187	RAD21
Positive Regulation of Cytokine-Mediated Signaling Pathway (GO:0001961)	1/47	0.667034	0.737968	0	0	0.919174	0.372187	HSPA1A
Positive Regulation of mRNA Catabolic Process (GO:0061014)	1/47	0.667034	0.737968	0	0	0.919174	0.372187	FXR1
Blood Circulation (GO:0008015)	1/48	0.674743	0.743307	0	0	0.899571	0.353912	SOD1
Replication Fork Processing (GO:0031297)	1/48	0.674743	0.743307	0	0	0.899571	0.353912	BOD1L1
Secondary Alcohol Metabolic Process (GO:1902652)	1/48	0.674743	0.743307	0	0	0.899571	0.353912	SQLE
Hexose Metabolic Process (GO:0019318)	1/48	0.674743	0.743307	0	0	0.899571	0.353912	DCXR
Membrane Lipid Biosynthetic Process (GO:0046467)	1/48	0.674743	0.743307	0	0	0.899571	0.353912	SCCPDH
Natural Killer Cell Activation (GO:0030101)	1/48	0.674743	0.743307	0	0	0.899571	0.353912	CLSTN1
Nuclear Receptor-Mediated Steroid Hormone Signaling Pathway (GO:0030518)	1/48	0.674743	0.743307	0	0	0.899571	0.353912	RBFOX2
Positive Regulation of Leukocyte Cell-Cell Adhesion (GO:1903039)	1/48	0.674743	0.743307	0	0	0.899571	0.353912	MDK
Primary Alcohol Metabolic Process (GO:0034308)	1/48	0.674743	0.743307	0	0	0.899571	0.353912	AKR1A1
Response to UV (GO:0009411)	2/100	0.675697	0.743815	0	0	0.862467	0.338095	CDKN2D;ATF4
Positive Regulation of Transcription by RNA Polymerase II (GO:0045944)	21/983	0.675846	0.743815	0	0	0.919513	0.360256	ARF4;APP;AKIRIN1;JUND;CSRNP3;HSPA5;CD81;PTPRN;STAT3;HMGA1;POU2F2;MEIS3;SMARCA4;MYDGF;AHI1;PKM;HAX1;TP53BP1;SSBP2;HRAS;ATF4
Cellular Response to Growth Factor Stimulus (GO:0071363)	3/150	0.676871	0.74459	0	0	0.862167	0.336482	STMN2;RACK1;MAPT
Cilium Assembly (GO:0060271)	5/247	0.678103	0.745592	0	0	0.87238	0.338882	ARF4;AHI1;KIF3A;ATP6V0D1;ATP6V1D
mRNA Metabolic Process (GO:0016071)	2/101	0.680985	0.747345	0	0	0.853711	0.328008	SF3B2;HSPA1A
Carboxylic Acid Transport (GO:0046942)	1/49	0.682275	0.747345	0	0	0.880785	0.336744	SLC3A2
Cellular Component Disassembly (GO:0022411)	1/49	0.682275	0.747345	0	0	0.880785	0.336744	FLOT1
Regulation of Wound Healing (GO:0061041)	1/49	0.682275	0.747345	0	0	0.880785	0.336744	HRAS
Epidermal Growth Factor Receptor Signaling Pathway (GO:0007173)	1/49	0.682275	0.747345	0	0	0.880785	0.336744	GRB2
mRNA Catabolic Process (GO:0006402)	1/49	0.682275	0.747345	0	0	0.880785	0.336744	HSPA1A
Negative Regulation of Small GTPase Mediated Signal Transduction (GO:0051058)	1/49	0.682275	0.747345	0	0	0.880785	0.336744	STMN3
Proteoglycan Biosynthetic Process (GO:0030166)	1/49	0.682275	0.747345	0	0	0.880785	0.336744	B4GAT1
Regulation of Interleukin-12 Production (GO:0032655)	1/50	0.689632	0.753625	0	0	0.862765	0.320601	MDK
Negative Regulation of Protein Binding (GO:0032091)	1/50	0.689632	0.753625	0	0	0.862765	0.320601	RACK1
Neutrophil Migration (GO:1990266)	1/50	0.689632	0.753625	0	0	0.862765	0.320601	CLSTN1
Nuclear Export (GO:0051168)	1/50	0.689632	0.753625	0	0	0.862765	0.320601	NUTF2
Positive Regulation of Blood Vessel Endothelial Cell Migration (GO:0043536)	1/50	0.689632	0.753625	0	0	0.862765	0.320601	ATP5F1B
DNA-templated Transcription (GO:0006351)	4/203	0.693101	0.756491	0	0	0.848742	0.311131	DEAF1;TCEA2;GTF3A;ATF4
Regulation of Epidermal Growth Factor Receptor Signaling Pathway (GO:0042058)	1/51	0.69682	0.756491	0	0	0.845466	0.305407	RALA
Regulation of Mitotic Metaphase/Anaphase Transition (GO:0030071)	1/51	0.69682	0.756491	0	0	0.845466	0.305407	SMARCA4
Blood Vessel Morphogenesis (GO:0048514)	1/51	0.69682	0.756491	0	0	0.845466	0.305407	ID1
Epithelial to Mesenchymal Transition (GO:0001837)	1/51	0.69682	0.756491	0	0	0.845466	0.305407	OLFM1
Transcription Initiation-Coupled Chromatin Remodeling (GO:0045815)	1/51	0.69682	0.756491	0	0	0.845466	0.305407	SMARCA4
Fatty Acid Oxidation (GO:0019395)	1/51	0.69682	0.756491	0	0	0.845466	0.305407	ADH5
Inorganic Anion Transport (GO:0015698)	1/51	0.69682	0.756491	0	0	0.845466	0.305407	XPR1
Insulin Receptor Signaling Pathway (GO:0008286)	1/51	0.69682	0.756491	0	0	0.845466	0.305407	GRB2
Myofibril Assembly (GO:0030239)	1/51	0.69682	0.756491	0	0	0.845466	0.305407	TMOD2
Organic Hydroxy Compound Transport (GO:0015850)	1/51	0.69682	0.756491	0	0	0.845466	0.305407	VAPA
Positive Regulation of Actin Filament Bundle Assembly (GO:0032233)	1/51	0.69682	0.756491	0	0	0.845466	0.305407	CDC42
Positive Regulation of Leukocyte Mediated Cytotoxicity (GO:0001912)	1/51	0.69682	0.756491	0	0	0.845466	0.305407	CADM1
Positive Regulation of Nervous System Development (GO:0051962)	1/51	0.69682	0.756491	0	0	0.845466	0.305407	CLSTN1
Regulation of Intracellular Signal Transduction (GO:1902531)	6/302	0.701138	0.76079	0	0	0.855352	0.303693	AKAP12;GRB2;MAPT;PPM1K;OPTN;PJA2
Positive Regulation of NF-kappaB Transcription Factor Activity (GO:0051092)	2/105	0.701435	0.76079	0	0	0.820388	0.290932	CLU;HSPA1A
Regulation of Hydrolase Activity (GO:0051336)	1/52	0.703841	0.763043	0	0	0.828846	0.291093	SOD1
Steroid Metabolic Process (GO:0008202)	2/106	0.706374	0.765431	0	0	0.812458	0.282418	MSMO1;FDFT1
Positive Regulation of DNA-templated Transcription (GO:0045893)	27/1274	0.707499	0.766293	0	0	0.910428	0.315025	ARF4;APP;CSRNP3;CD81;PTPRN;MAZ;MYDGF;DEAF1;TP53BP1;HRAS;YWHAH;AKIRIN1;JUND;MAP2K2;HSPA5;STAT3;HMGA1;POU2F2;MEIS3;SMARCA4;AHI1;PKM;HAX1;MAPRE3;SSBP2;ATF4;RNF187
Antibacterial Humoral Response (GO:0019731)	1/53	0.7107	0.768683	0	0	0.812865	0.277597	APP
Cellular Response to Mechanical Stimulus (GO:0071260)	1/53	0.7107	0.768683	0	0	0.812865	0.277597	BNIP3
Ceramide Metabolic Process (GO:0006672)	1/53	0.7107	0.768683	0	0	0.812865	0.277597	ASAH1
Epithelium Development (GO:0060429)	3/159	0.714435	0.772002	0	0	0.81205	0.273063	AHI1;NDRG4;PGK1
Regulation of Cellular Component Organization (GO:0051128)	3/159	0.714435	0.772002	0	0	0.81205	0.273063	HSPA8;HSP90AA1;PINK1
Apical Junction Assembly (GO:0043297)	1/54	0.717401	0.773406	0	0	0.797487	0.264862	ARL2
Regulation of Smooth Muscle Cell Proliferation (GO:0048660)	1/54	0.717401	0.773406	0	0	0.797487	0.264862	NDRG4
Tight Junction Assembly (GO:0120192)	1/54	0.717401	0.773406	0	0	0.797487	0.264862	ARL2
mRNA Destabilization (GO:0061157)	1/54	0.717401	0.773406	0	0	0.797487	0.264862	FXR1
Positive Regulation of Chemokine Production (GO:0032722)	1/54	0.717401	0.773406	0	0	0.797487	0.264862	APP
Response to Lipopolysaccharide (GO:0032496)	3/161	0.722309	0.777932	0	0	0.801688	0.260791	PABPN1;GSTP1;VIM
Inflammatory Response (GO:0006954)	5/261	0.72372	0.777932	0	0	0.824073	0.266464	PRDX5;STAT3;CLSTN1;SCG2;PJA2
Rho Protein Signal Transduction (GO:0007266)	1/55	0.723946	0.777932	0	0	0.782679	0.252835	ARHGDIG
Regulation of Metabolic Process (GO:0019222)	1/55	0.723946	0.777932	0	0	0.782679	0.252835	PINK1
Cell Surface Receptor Signaling Pathway via STAT (GO:0097696)	1/55	0.723946	0.777932	0	0	0.782679	0.252835	STAT3
Glycolipid Biosynthetic Process (GO:0009247)	1/55	0.723946	0.777932	0	0	0.782679	0.252835	SCCPDH
Nucleus Organization (GO:0006997)	1/55	0.723946	0.777932	0	0	0.782679	0.252835	CTDNEP1
Positive Regulation of GTPase Activity (GO:0043547)	2/111	0.730058	0.781906	0	0	0.77499	0.243836	RACK1;HRAS
Regulation of G1/S Transition of Mitotic Cell Cycle (GO:2000045)	2/111	0.730058	0.781906	0	0	0.77499	0.243836	CDKN2D;SMARCA4
Regulation of Cellular Response to Stress (GO:0080135)	2/111	0.730058	0.781906	0	0	0.77499	0.243836	PINK1;MAPT
Regulation of Protein Localization to Nucleus (GO:1900180)	1/56	0.730341	0.781906	0	0	0.768409	0.241468	APP
Regulation of Stem Cell Population Maintenance (GO:2000036)	1/56	0.730341	0.781906	0	0	0.768409	0.241468	SMARCA4
Response to Peptide Hormone (GO:0043434)	1/56	0.730341	0.781906	0	0	0.768409	0.241468	STAT3
Epidermal Cell Differentiation (GO:0009913)	1/56	0.730341	0.781906	0	0	0.768409	0.241468	ASAH1
Positive Regulation of DNA Recombination (GO:0045911)	1/56	0.730341	0.781906	0	0	0.768409	0.241468	TP53BP1
Heart Morphogenesis (GO:0003007)	1/57	0.736587	0.787503	0	0	0.754648	0.230717	OLFM1
Negative Regulation of Response to Stimulus (GO:0048585)	1/57	0.736587	0.787503	0	0	0.754648	0.230717	CLU
Positive Regulation of Protein Localization to Cell Periphery (GO:1904377)	1/57	0.736587	0.787503	0	0	0.754648	0.230717	SPTBN1
Regulation of Primary Metabolic Process (GO:0080090)	2/113	0.739068	0.788714	0	0	0.760948	0.230084	SNRNP70;FAM50A
Lipid Transport (GO:0006869)	2/113	0.739068	0.788714	0	0	0.760948	0.230084	OSBPL8;VAPA
Mitotic Cell Cycle Phase Transition (GO:0044772)	2/113	0.739068	0.788714	0	0	0.760948	0.230084	CCNI;CLASP2
Positive Regulation of RNA Biosynthetic Process (GO:1902680)	11/555	0.739079	0.788714	0	0	0.851596	0.25748	MAP2K2;DEAF1;STAT3;MAZ;HMGA1;MAPRE3;TP53BP1;ATF4;RNF187;SMARCA4;YWHAH
Sprouting Angiogenesis (GO:0002040)	1/58	0.742689	0.791838	0	0	0.741371	0.220541	VEGFB
Muscle Organ Development (GO:0007517)	1/58	0.742689	0.791838	0	0	0.741371	0.220541	FXR1
Double-Strand Break Repair via Homologous Recombination (GO:0000724)	2/114	0.743477	0.791949	0	0	0.754115	0.223533	RAD21;HTATSF1
Transforming Growth Factor Beta Receptor Superfamily Signaling Pathway (GO:0141091)	2/114	0.743477	0.791949	0	0	0.754115	0.223533	ID1;STAT3
Regulation of Cell Cycle (GO:0051726)	6/318	0.746568	0.794877	0	0	0.810813	0.236975	JUND;HSP90AB1;RHEB;STAT3;RACK1;HRAS
Regulation of Embryonic Development (GO:0045995)	1/59	0.748651	0.795634	0	0	0.728551	0.210903	CLASP2
Cellular Response to Calcium Ion (GO:0071277)	1/59	0.748651	0.795634	0	0	0.728551	0.210903	SYT1
Response to Interleukin-1 (GO:0070555)	1/59	0.748651	0.795634	0	0	0.728551	0.210903	APP
mRNA Transport (GO:0051028)	1/59	0.748651	0.795634	0	0	0.728551	0.210903	FXR1
Antimicrobial Humoral Immune Response Mediated by Antimicrobial Peptide (GO:0061844)	2/116	0.752102	0.798936	0	0	0.740809	0.211044	APP;GAPDH
Response to Retinoic Acid (GO:0032526)	1/60	0.754474	0.79926	0	0	0.716166	0.201769	CDKN2D
Response to Type II Interferon (GO:0034341)	1/60	0.754474	0.79926	0	0	0.716166	0.201769	GAPDH
Negative Regulation of Protein Kinase Activity (GO:0006469)	1/60	0.754474	0.79926	0	0	0.716166	0.201769	GSTP1
Neuron Migration (GO:0001764)	1/60	0.754474	0.79926	0	0	0.716166	0.201769	DNER
Phosphatidylcholine Metabolic Process (GO:0046470)	1/60	0.754474	0.79926	0	0	0.716166	0.201769	PNPLA8
Regulation of SMAD Protein Signal Transduction (GO:0060390)	1/60	0.754474	0.79926	0	0	0.716166	0.201769	CSNK2B
Regulation of Macromolecule Biosynthetic Process (GO:0010556)	3/170	0.755659	0.80015	0	0	0.758131	0.212402	APP;CNRIP1;ATP1B1
Cell-Cell Adhesion via Plasma-Membrane Adhesion Molecules (GO:0098742)	3/171	0.759158	0.803489	0	0	0.753579	0.207645	CADM1;BSG;L1CAM
mRNA Export From Nucleus (GO:0006406)	1/61	0.760163	0.803818	0	0	0.704194	0.193106	PABPN1
post-Golgi Vesicle-Mediated Transport (GO:0006892)	1/61	0.760163	0.803818	0	0	0.704194	0.193106	VTI1B
DNA-templated Transcription Initiation (GO:0006352)	1/62	0.76572	0.808957	0	0	0.692614	0.184886	MAZ
Organic Cation Transport (GO:0015695)	1/62	0.76572	0.808957	0	0	0.692614	0.184886	SLC3A2
Ribonucleoprotein Complex Biogenesis (GO:0022613)	2/120	0.768606	0.811637	0	0	0.715549	0.188316	GTF3A;SNU13
Positive Regulation of Peptidyl-Tyrosine Phosphorylation (GO:0050731)	1/63	0.771148	0.813951	0	0	0.681408	0.177081	VEGFB
Negative Regulation of Defense Response (GO:0031348)	2/121	0.77258	0.815091	0	0	0.709499	0.183065	FXR1;STAT3
G1/S Transition of Mitotic Cell Cycle (GO:0000082)	1/64	0.776452	0.816621	0	0	0.670557	0.169665	CCNI
Epigenetic Regulation of Gene Expression (GO:0040029)	1/64	0.776452	0.816621	0	0	0.670557	0.169665	APP
Monocarboxylic Acid Biosynthetic Process (GO:0072330)	1/64	0.776452	0.816621	0	0	0.670557	0.169665	SBDS
Positive Regulation of Binding (GO:0051099)	1/64	0.776452	0.816621	0	0	0.670557	0.169665	FLOT1
Positive Regulation of Neurogenesis (GO:0050769)	1/64	0.776452	0.816621	0	0	0.670557	0.169665	FXR1
Positive Regulation of Phagocytosis (GO:0050766)	1/64	0.776452	0.816621	0	0	0.670557	0.169665	STAT3
Negative Regulation of DNA-binding Transcription Factor Activity (GO:0043433)	2/122	0.776494	0.816621	0	0	0.703551	0.177974	TCEAL7;ID1
Transcription Initiation at RNA Polymerase II Promoter (GO:0006367)	2/123	0.780349	0.819424	0	0	0.6977	0.173039	MAZ;SMARCA4
Regulation of Phosphorylation (GO:0042325)	1/65	0.781632	0.819424	0	0	0.660046	0.162616	CDKN2D
Chloride Transmembrane Transport (GO:1902476)	1/65	0.781632	0.819424	0	0	0.660046	0.162616	GABRB3
Fat Cell Differentiation (GO:0045444)	1/65	0.781632	0.819424	0	0	0.660046	0.162616	OSBPL8
Glycerophospholipid Metabolic Process (GO:0006650)	1/65	0.781632	0.819424	0	0	0.660046	0.162616	PRDX5
Negative Regulation of NF-kappaB Transcription Factor Activity (GO:0032088)	1/65	0.781632	0.819424	0	0	0.660046	0.162616	TCEAL7
Regulation of Cell-Matrix Adhesion (GO:0001952)	1/65	0.781632	0.819424	0	0	0.660046	0.162616	PTPRA
Regulation of Mitotic Cell Cycle (GO:0007346)	2/124	0.784146	0.821689	0	0	0.691946	0.168253	APP;ASNS
Regulation of Neurogenesis (GO:0050767)	1/66	0.786693	0.821759	0	0	0.649858	0.155912	FXR1
Cell Cycle G1/S Phase Transition (GO:0044843)	1/66	0.786693	0.821759	0	0	0.649858	0.155912	CCNI
Cell-Cell Junction Organization (GO:0045216)	1/66	0.786693	0.821759	0	0	0.649858	0.155912	FSCN1
Regulation of Viral Genome Replication (GO:0045069)	1/66	0.786693	0.821759	0	0	0.649858	0.155912	LARP1
Negative Regulation of Binding (GO:0051100)	1/66	0.786693	0.821759	0	0	0.649858	0.155912	RACK1
Negative Regulation of Viral Process (GO:0048525)	1/66	0.786693	0.821759	0	0	0.649858	0.155912	CSNK2B
Positive Regulation of MAP Kinase Activity (GO:0043406)	1/66	0.786693	0.821759	0	0	0.649858	0.155912	HRAS
Positive Regulation of Cell Population Proliferation (GO:0008284)	9/484	0.79005	0.824894	0	0	0.797337	0.1879	MDK;MAZ;S100A6;SLC25A5;MEIS3;HRAS;RNF187;SMARCA4;GNAI2
Cell-Cell Junction Assembly (GO:0007043)	1/67	0.791636	0.825066	0	0	0.639979	0.149533	FSCN1
Chordate Embryonic Development (GO:0043009)	1/67	0.791636	0.825066	0	0	0.639979	0.149533	DEAF1
Negative Regulation of Cytokine-Mediated Signaling Pathway (GO:0001960)	1/67	0.791636	0.825066	0	0	0.639979	0.149533	GSTP1
Neurogenesis (GO:0022008)	1/67	0.791636	0.825066	0	0	0.639979	0.149533	MAPT
Extrinsic Apoptotic Signaling Pathway (GO:0097191)	1/68	0.796466	0.829726	0	0	0.630395	0.14346	MOAP1
Negative Regulation of Cell Migration (GO:0030336)	3/184	0.801045	0.833892	0	0	0.698985	0.155062	NDRG4;TCAF1;CLASP2
Skin Development (GO:0043588)	1/69	0.801183	0.833892	0	0	0.621092	0.137675	ASAH1
Regulation of Heart Contraction (GO:0008016)	1/70	0.805792	0.837562	0	0	0.612059	0.132162	ANK2
Spermatid Development (GO:0007286)	1/70	0.805792	0.837562	0	0	0.612059	0.132162	FXR1
Negative Regulation of Immune Response (GO:0050777)	1/70	0.805792	0.837562	0	0	0.612059	0.132162	GNAS
Response to Ionizing Radiation (GO:0010212)	1/71	0.810294	0.841487	0	0	0.603285	0.126906	GRB2
Regulation of Actin Filament Polymerization (GO:0030833)	1/71	0.810294	0.841487	0	0	0.603285	0.126906	HAX1
Monoatomic Anion Transmembrane Transport (GO:0098656)	1/72	0.814692	0.845675	0	0	0.594757	0.121893	GABRB3
Macromolecule Biosynthetic Process (GO:0009059)	3/189	0.81545	0.846084	0	0	0.68002	0.138735	MRPL51;EEF1A2;MRPL34
Cell Surface Receptor Protein Tyrosine Kinase Signaling Pathway (GO:0007169)	5/296	0.816952	0.847263	0	0	0.723642	0.146303	AHI1;STAT3;CLSTN1;VEGFB;GRB2
Heterochromatin Formation (GO:0031507)	1/73	0.818988	0.848995	0	0	0.586467	0.117109	SMARCA4
Negative Regulation of Cytokine Production (GO:0001818)	3/191	0.820959	0.850659	0	0	0.672716	0.132714	PRNP;CUEDC2;STAT3
Phosphorylation (GO:0016310)	5/298	0.821418	0.850755	0	0	0.718628	0.14137	CAMK2B;MAPK10;PINK1;STAT3;CLSTN1
Calcium Ion Transmembrane Import Into Cytosol (GO:0097553)	1/74	0.823184	0.851823	0	0	0.578403	0.112543	JPH4
Positive Regulation of Cytoskeleton Organization (GO:0051495)	1/74	0.823184	0.851823	0	0	0.578403	0.112543	DYNC1H1
Protein Targeting (GO:0006605)	2/136	0.825389	0.853724	0	0	0.629591	0.120819	BCAP31;CDC37
Regulation of Rho Protein Signal Transduction (GO:0035023)	1/76	0.831289	0.859443	0	0	0.562921	0.104016	FXR1
Positive Regulation of Lymphocyte Proliferation (GO:0050671)	1/77	0.835201	0.863103	0	0	0.555486	0.100034	CD81
RNA Catabolic Process (GO:0006401)	1/79	0.842755	0.870135	0	0	0.541187	0.0925855	HSPA1A
Positive Regulation of Growth (GO:0045927)	1/79	0.842755	0.870135	0	0	0.541187	0.0925855	CDC42
Regulation of Cell Adhesion (GO:0030155)	2/142	0.843237	0.870244	0	0	0.602422	0.102718	MDK;ARHGDIG
Cytokine-Mediated Signaling Pathway (GO:0019221)	4/255	0.843652	0.870285	0	0	0.671097	0.114097	RRAGA;HAX1;CSNK2B;STAT3
Transcription by RNA Polymerase II (GO:0006366)	3/200	0.844049	0.870309	0	0	0.641684	0.108794	DEAF1;MAZ;ATF4
Regulation of Double-Strand Break Repair via Homologous Recombination (GO:0010569)	1/80	0.846402	0.87196	0	0	0.534309	0.0891018	TP53BP1
Response to Tumor Necrosis Factor (GO:0034612)	1/80	0.846402	0.87196	0	0	0.534309	0.0891018	ASAH1
Protein Glycosylation (GO:0006486)	2/145	0.851526	0.876849	0	0	0.589693	0.0947784	RPN2;TUSC3
Negative Regulation of Blood Vessel Morphogenesis (GO:2000181)	1/82	0.853444	0.878434	0	0	0.521063	0.0825754	PGK1
Antimicrobial Humoral Response (GO:0019730)	2/147	0.856829	0.880371	0	0	0.581499	0.0898515	APP;GAPDH
Regulation of Cilium Assembly (GO:1902017)	1/83	0.856844	0.880371	0	0	0.514682	0.0795183	ARF4
Organophosphate Metabolic Process (GO:0019637)	1/83	0.856844	0.880371	0	0	0.514682	0.0795183	GPX4
Protein Tetramerization (GO:0051262)	1/83	0.856844	0.880371	0	0	0.514682	0.0795183	APP
DNA Damage Response (GO:0006974)	7/421	0.857346	0.880497	0	0	0.710665	0.109381	MOAP1;VCP;CNRIP1;BOD1L1;GRB2;TP53BP1;MAPT
Actomyosin Structure Organization (GO:0031032)	1/85	0.863408	0.885938	0	0	0.502376	0.0737829	TMOD2
Ribosomal Small Subunit Biogenesis (GO:0042274)	1/85	0.863408	0.885938	0	0	0.502376	0.0737829	SNU13
Regulation of Innate Immune Response (GO:0045088)	1/86	0.866577	0.888404	0	0	0.49644	0.0710925	CDC37
Regulation of Organelle Assembly (GO:1902115)	1/86	0.866577	0.888404	0	0	0.49644	0.0710925	ARF4
Calcium Ion Transmembrane Transport (GO:0070588)	1/87	0.869672	0.891183	0	0	0.490642	0.0685128	GHITM
Chromatin Organization (GO:0006325)	5/323	0.870143	0.891272	0	0	0.661272	0.0919815	BAZ2B;ANP32B;HMGN3;SMARCA4;FAM50A
T Cell Receptor Signaling Pathway (GO:0050852)	1/88	0.872696	0.893098	0	0	0.484978	0.0660386	CLSTN1
Regulation of Type II Interferon Production (GO:0032649)	1/88	0.872696	0.893098	0	0	0.484978	0.0660386	PRNP
Negative Regulation of Response to External Stimulus (GO:0032102)	2/154	0.874054	0.894094	0	0	0.554519	0.0746454	FXR1;STAT3
Gene Expression (GO:0010467)	6/381	0.877002	0.896714	0	0	0.672386	0.0882479	MRPL51;PABPN1;EEF1A2;ELAVL4;CIAO2B;MRPL34
Chloride Transport (GO:0006821)	1/90	0.878535	0.897886	0	0	0.474031	0.0613869	GABRB3
Regulation of Double-Strand Break Repair (GO:2000779)	1/91	0.881353	0.899973	0	0	0.468739	0.0592003	SMARCA4
Protein O-linked Glycosylation (GO:0006493)	1/91	0.881353	0.899973	0	0	0.468739	0.0592003	B4GAT1
Regulation of Osteoblast Differentiation (GO:0045667)	1/92	0.884106	0.901198	0	0	0.463565	0.0571009	ATF4
Sensory Perception of Mechanical Stimulus (GO:0050954)	1/92	0.884106	0.901198	0	0	0.463565	0.0571009	SOD1
Glucose Homeostasis (GO:0042593)	1/92	0.884106	0.901198	0	0	0.463565	0.0571009	STAT3
Positive Regulation of Response to Stimulus (GO:0048584)	1/92	0.884106	0.901198	0	0	0.463565	0.0571009	APP
Protein Modification Process (GO:0036211)	9/545	0.886109	0.902354	0	0	0.704334	0.0851652	CTDNEP1;CAMK2B;MAPK10;PPP1CC;PINK1;RPN2;UBE2D2;CLSTN1;NEDD8
Negative Regulation of Cell Differentiation (GO:0045596)	3/220	0.886299	0.902354	0	0	0.58194	0.0702405	ANP32B;RTN4;SMARCA4
Negative Regulation of Angiogenesis (GO:0016525)	1/93	0.886796	0.902354	0	0	0.458502	0.0550846	PGK1
Positive Regulation of DNA Repair (GO:0045739)	1/93	0.886796	0.902354	0	0	0.458502	0.0550846	SMARCA4
Positive Regulation of Double-Strand Break Repair (GO:2000781)	1/94	0.889423	0.90463	0	0	0.453549	0.0531478	SMARCA4
Response to Calcium Ion (GO:0051592)	1/95	0.891989	0.906446	0	0	0.448701	0.0512869	SYT1
Positive Regulation of Immune Response (GO:0050778)	1/95	0.891989	0.906446	0	0	0.448701	0.0512869	CD81
Sensory Perception of Sound (GO:0007605)	1/96	0.894496	0.908595	0	0	0.443955	0.0494985	SOD1
Defense Response to Gram-positive Bacterium (GO:0050830)	1/98	0.899337	0.913113	0	0	0.434756	0.0461264	APP
Sensory Perception of Chemical Stimulus (GO:0007606)	1/100	0.903957	0.917047	0	0	0.42593	0.0430078	GNAS
Cellular Response to Cytokine Stimulus (GO:0071345)	4/289	0.904003	0.917047	0	0	0.589995	0.0595436	ASAH1;HAX1;STAT3;GAPDH
Cytoplasmic Translation (GO:0002181)	1/101	0.906186	0.918459	0	0	0.421649	0.0415367	RACK1
Recombinational Repair (GO:0000725)	1/101	0.906186	0.918459	0	0	0.421649	0.0415367	HTATSF1
Heart Development (GO:0007507)	2/171	0.908241	0.919863	0	0	0.498302	0.0479594	NDRG4;CNRIP1
Phospholipase C-activating G Protein-Coupled Receptor Signaling Pathway (GO:0007200)	1/102	0.908364	0.919863	0	0	0.417452	0.0401212	GAP43
Organic Anion Transport (GO:0015711)	1/105	0.9146	0.925774	0	0	0.405348	0.0361846	SLC25A4
Regulation of RNA Biosynthetic Process (GO:2001141)	7/465	0.915175	0.925951	0	0	0.640914	0.0568109	BTG1;MAGED1;STAT3;HMGA1;SSBP2;ATF4;MLF2
Cell-Matrix Adhesion (GO:0007160)	1/107	0.918521	0.928931	0	0	0.397659	0.0337974	L1CAM
DNA Repair (GO:0006281)	4/302	0.920983	0.931016	0	0	0.563876	0.0464147	CDKN2D;VCP;RAD21;HMGA1
Negative Regulation of Gene Expression	Epigenetic (GO:0045814)	1/110	0.924067	0.933726	0	0	0.386654	0.0305344
Extracellular Matrix Organization (GO:0030198)	2/182	0.925514	0.934287	0	0	0.467585	0.036194	APP;FLOT1
External Encapsulating Structure Organization (GO:0045229)	1/111	0.925831	0.934287	0	0	0.38312	0.0295247	APP
Extracellular Structure Organization (GO:0043062)	1/111	0.925831	0.934287	0	0	0.38312	0.0295247	APP
Antigen Receptor-Mediated Signaling Pathway (GO:0050851)	1/114	0.93088	0.938975	0	0	0.372891	0.0267082	CLSTN1
Protein Processing (GO:0016485)	1/115	0.932486	0.940186	0	0	0.369601	0.0258355	TMEM208
Regulation of DNA Metabolic Process (GO:0051052)	1/116	0.934055	0.941358	0	0	0.366368	0.0249938	KPNA2
Protein Phosphorylation (GO:0006468)	5/373	0.93461	0.941509	0	0	0.569939	0.0385429	CAMK2B;MAPK10;PINK1;CSNK2B;CLSTN1
Proteolysis (GO:0006508)	4/321	0.940977	0.947494	0	0	0.529555	0.0322161	PSMB5;CLPP;PSMB1;NEDD8
Enzyme-Linked Receptor Protein Signaling Pathway (GO:0007167)	1/121	0.941368	0.947494	0	0	0.351012	0.0212085	AHI1
Regulation of Cell Motility (GO:2000145)	1/126	0.947872	0.953627	0	0	0.336885	0.0180353	RTN4
Potassium Ion Transport (GO:0006813)	1/127	0.949084	0.954432	0	0	0.334194	0.0174642	ATP1B3
Regulation of DNA Repair (GO:0006282)	1/130	0.952553	0.957506	0	0	0.326372	0.0158647	SMARCA4
Regulation of Response to External Stimulus (GO:0032101)	1/132	0.954734	0.958452	0	0	0.321356	0.014886	USP14
Circulatory System Development (GO:0072359)	1/132	0.954734	0.958452	0	0	0.321356	0.014886	CNRIP1
Epithelial Cell Differentiation (GO:0030855)	1/132	0.954734	0.958452	0	0	0.321356	0.014886	PGK1
Regulation of Transcription by RNA Polymerase II (GO:0006357)	41/2250	0.959896	0.963218	0	0	0.763976	0.0312694	ARF4;APP;MAGEH1;CSRNP3;MAGED1;CD81;PTPRN;MAZ;ENO1;BAZ2B;MYDGF;DEAF1;RAD21;NDN;CAMTA1;TP53BP1;HRAS;ZKSCAN1;ZSCAN18;PRNP;AKIRIN1;JUND;ZNF580;HSPA5;STAT3;HMGA1;POU2F2;MEIS3;NR2F6;SMARCA4;AHI1;NCOR1;PKM;HAX1;ID1;TCEA2;MAGED2;BRWD1;SSBP2;ATF4;HSPA1A
Negative Regulation of Cell Motility (GO:2000146)	1/139	0.961608	0.964518	0	0	0.304945	0.011938	TCAF1
Defense Response to Bacterium (GO:0042742)	2/221	0.965114	0.967616	0	0	0.383542	0.0136193	APP;OPTN
DNA Metabolic Process (GO:0006259)	3/302	0.971953	0.974053	0	0	0.420552	0.0119636	VCP;RAD21;KPNA2
Protein Maturation (GO:0051604)	1/158	0.975456	0.97714	0	0	0.267778	0.00665443	CIAO2B
Chromatin Remodeling (GO:0006338)	2/262	0.984683	0.985958	0	0	0.322375	0.004976	BAZ2B;SMARCA4
Defense Response to Virus (GO:0051607)	1/198	0.990442	0.991297	0	0	0.212967	0.00204522	BNIP3
Regulation of DNA-templated Transcription (GO:0006355)	35/2139	0.990962	0.99139	0	0	0.67919	0.00616626	APP;BTG1;CSRNP3;MAGED1;MAZ;ENO1;BAZ2B;TCEAL7;DEAF1;RAD21;CAMTA1;TP53BP1;HRAS;ZKSCAN1;ZSCAN18;YWHAH;HSPA8;RBFOX2;JUND;MAP2K2;ZNF580;STAT3;HMGA1;POU2F2;DKK3;SMARCA4;MLF2;NCOR1;ID1;TCEA2;MAPRE3;BRWD1;SSBP2;ATF4;RNF187
Sensory Perception of Smell (GO:0007608)	1/214	0.993449	0.993449	0	0	0.196806	0.00129349	GNAS

### Sheet: Sheet8
Term	Overlap	P-value	Adjusted P-value	Old P-value	Old Adjusted P-value	Odds Ratio	Combined Score	Genes
ADP Catabolic Process (GO:0046032)	2025-07-28	8.60378e-10	5.39027e-07	0	0	48.6176	1014.83	LDHA;TPI1;PKM;PGK1;ENO1;ENO2;GAPDH
Glycolytic Process (GO:0006096)	2025-07-28	8.60378e-10	5.39027e-07	0	0	48.6176	1014.83	LDHA;TPI1;PKM;PGK1;ENO1;ENO2;GAPDH
Pyridine Nucleotide Catabolic Process (GO:0019364)	7/32	2.38819e-09	8.62829e-07	0	0	40.8306	810.599	LDHA;TPI1;PKM;PGK1;ENO1;ENO2;GAPDH
Nicotinamide Nucleotide Metabolic Process (GO:0046496)	8/51	2.75444e-09	8.62829e-07	0	0	27.3061	538.205	VCP;LDHA;TPI1;PKM;PGK1;ENO1;ENO2;GAPDH
Carbohydrate Catabolic Process (GO:0016052)	7/40	1.26126e-08	2.85897e-06	0	0	30.9198	562.387	LDHA;TPI1;PKM;PGK1;ENO1;ENO2;GAPDH
ATP Metabolic Process (GO:0046034)	8/62	1.36902e-08	2.85897e-06	0	0	21.7317	393.487	LDHA;TPI1;PKM;PGK1;ENO1;ENO2;ATP1B1;GAPDH
Pyruvate Metabolic Process (GO:0006090)	7/48	4.74933e-08	8.50131e-06	0	0	24.8766	419.486	LDHA;TPI1;PKM;PGK1;ENO1;ENO2;GAPDH
mRNA Processing (GO:0006397)	10/226	5.36095e-06	0.000839658	0	0	6.83688	82.975	DDX5;SF3B2;SNRNP70;PAPOLA;SRSF4;RNPS1;HNRNPC;PABPC1;HNRNPH3;HNRNPA0
Protein Transport (GO:0015031)	11/308	1.37605e-05	0.00191576	0	0	5.48822	61.4335	HSPA9;ARL4C;RAB1A;ARF1;STXBP1;ERP29;TXNIP;SCG2;RAB6B;VAMP2;TMED4
Neuroepithelial Cell Differentiation (GO:0060563)	2025-03-09	2.91318e-05	0.00346096	0	0	70.8964	740.42	TUBB;SOX11;SOX4
RNA Splicing	via Transesterification Reactions With Bulged Adenosine as Nucleophile (GO:0000377)	8/171	3.23428e-05	0.00346096	0	0	7.15983	74.0263
NADH Metabolic Process (GO:0006734)	2025-04-26	3.31457e-05	0.00346096	0	0	25.9451	267.613	VCP;PGK1;ENO1;ENO2
Gluconeogenesis (GO:0006094)	2025-04-27	3.86948e-05	0.00372958	0	0	24.8158	252.123	TPI1;PGK1;ENO1;ENO2
Hexose Biosynthetic Process (GO:0019319)	2025-04-30	5.94258e-05	0.00531861	0	0	21.9491	213.582	TPI1;PGK1;ENO1;ENO2
Cytoplasmic Translational Initiation (GO:0002183)	4/36	0.000123552	0.0103207	0	0	17.8282	160.434	EIF4A2;EIF3L;EIF3F;EIF4B
mRNA Splicing	via Spliceosome (GO:0000398)	8/211	0.000141281	0.0110641	0	0	5.73735	50.8602
Glycolytic Process Through Glucose-6-Phosphate (GO:0061620)	2025-03-16	0.000187208	0.0131426	0	0	32.7099	280.759	PGK1;ENO1;ENO2
Negative Regulation of Apoptotic Signaling Pathway (GO:2001234)	5/74	0.000188801	0.0131426	0	0	10.3907	89.0981	PHIP;TMBIM6;SCG2;HERPUD1;SLC25A6
Negative Regulation of RNA Splicing (GO:0033119)	2025-03-20	0.000373198	0.0246114	0	0	25.0084	197.401	RNPS1;SRSF4;TMBIM6
Negative Regulation of Cellular Response to Hypoxia (GO:1900038)	2025-02-05	0.00050054	0.031032	0	0	93.8723	713.413	TMBIM6;ENO1
RNA Splicing (GO:0008380)	5/92	0.00052009	0.031032	0	0	8.23338	62.2568	SF3B2;SRSF4;RNPS1;HNRNPH3;HNRNPC
Intracellular Protein Transport (GO:0006886)	9/326	0.000573902	0.0326863	0	0	4.14003	30.8972	HSPA9;ARL4C;RAB1A;ARF1;STXBP1;ERP29;KPNA2;RAB6B;TMED4
Regulation of Protein Targeting to Membrane (GO:0090313)	2025-03-25	0.000733502	0.03334	0	0	19.3198	139.444	PRNP;GDI1;FYN
Stress Granule Assembly (GO:0034063)	2025-03-25	0.000733502	0.03334	0	0	19.3198	139.444	CIRBP;PRRC2C;MAPT
Glucose Metabolic Process (GO:0006006)	4/57	0.000737695	0.03334	0	0	10.7528	77.5491	TPI1;PGK1;ENO1;ENO2
mRNA Stabilization (GO:0048255)	4/57	0.000737695	0.03334	0	0	10.7528	77.5491	CIRBP;PABPC1;HNRNPC;HNRNPA0
Noradrenergic Neuron Differentiation (GO:0003357)	2025-02-06	0.000747289	0.03334	0	0	70.4007	506.819	SOX11;SOX4
Cellular Response to Unfolded Protein (GO:0034620)	4/58	0.00078798	0.03334	0	0	10.5532	75.4133	VCP;RHBDD2;TMBIM6;HERPUD1
mRNA Metabolic Process (GO:0016071)	5/101	0.000795825	0.03334	0	0	7.45811	53.222	DDX5;SF3B2;PCBP2;SRSF4;HNRNPA0
Regulation of Cytoplasmic Translation (GO:2000765)	2025-03-26	0.000824853	0.03334	0	0	18.4789	131.206	PKM;CNBP;PABPC1
Dendritic Spine Organization (GO:0097061)	2025-03-26	0.000824853	0.03334	0	0	18.4789	131.206	PRNP;ARF1;FYN
Negative Regulation of Intrinsic Apoptotic Signaling Pathway (GO:2001243)	4/60	0.00089573	0.0350734	0	0	10.1752	71.4085	TMBIM6;FYN;ENO1;HERPUD1
Regulation of Glutamate Receptor Signaling Pathway (GO:1900449)	2025-02-07	0.0010413	0.038375	0	0	56.3177	386.75	PRNP;FYN
Regulation of Chaperone-Mediated Autophagy (GO:1904714)	2025-02-07	0.0010413	0.038375	0	0	56.3177	386.75	SNRNP70;EEF1A2
Positive Regulation of Translation (GO:0045727)	5/108	0.00107621	0.0385284	0	0	6.94878	47.4901	FXR1;PKM;CNBP;CIRBP;PABPC1
Regulation of Androgen Receptor Signaling Pathway (GO:0060765)	2025-03-29	0.00114121	0.0397205	0	0	16.3442	110.743	DDX5;PRMT2;SMARCA4
Regulation of Activated T Cell Proliferation (GO:0046006)	3/33	0.00166881	0.054044	0	0	14.1621	90.576	PRNP;IGFBP2;CD24
Regulation of Dendritic Spine Maintenance (GO:1902950)	2025-02-09	0.0017684	0.054044	0	0	40.2229	254.92	PRNP;FYN
SNARE Complex Assembly (GO:0035493)	2025-02-09	0.0017684	0.054044	0	0	40.2229	254.92	STXBP1;VAMP2
Endothelial Tube Morphogenesis (GO:0061154)	2025-02-09	0.0017684	0.054044	0	0	40.2229	254.92	BSG;RHOA
Regulation of Calcium Ion Import Across Plasma Membrane (GO:1905664)	2025-02-09	0.0017684	0.054044	0	0	40.2229	254.92	PRNP;FYN
Regulation of Mitochondrial Membrane Potential (GO:0051881)	3/35	0.00198114	0.059104	0	0	13.2757	82.6289	VCP;MAPT;SLC25A36
Endomembrane System Organization (GO:0010256)	6/196	0.00288894	0.0803612	0	0	4.53331	26.5056	CTDNEP1;RAB1A;VAPA;SYP;RAB6B;TMED4
Regulation of Hippo Signaling (GO:0035330)	3/41	0.0031275	0.0803612	0	0	11.1761	64.4586	VCP;PPP2R1A;SOX11
Positive Regulation of Myoblast Differentiation (GO:0045663)	3/41	0.0031275	0.0803612	0	0	11.1761	64.4586	BTG1;SOX4;SMARCA4
Camera-Type Eye Morphogenesis (GO:0048593)	2025-02-12	0.00319677	0.0803612	0	0	28.1518	161.749	SOX11;SOX4
Cellular Component Maintenance (GO:0043954)	2025-02-12	0.00319677	0.0803612	0	0	28.1518	161.749	PRNP;FYN
Intracellular Copper Ion Homeostasis (GO:0006878)	2025-02-12	0.00319677	0.0803612	0	0	28.1518	161.749	PRNP;ARF1
Regulation of ATP Biosynthetic Process (GO:2001169)	2025-02-12	0.00319677	0.0803612	0	0	28.1518	161.749	VCP;ENO1
Membraneless Organelle Assembly (GO:0140694)	5/139	0.00325573	0.0803612	0	0	5.33285	30.543	FXR1;PPP2R1A;CIRBP;PRRC2C;MAPT
Regulation of Translation (GO:0006417)	6/201	0.00327089	0.0803612	0	0	4.41595	25.2711	EIF4A2;FXR1;CIRBP;GAPDH;EIF4B;EIF1
Negative Regulation of mRNA Catabolic Process (GO:1902373)	3/43	0.00358323	0.086342	0	0	10.6163	59.7853	FXR1;CIRBP;PABPC1
Regulation of Long-Term Neuronal Synaptic Plasticity (GO:0048169)	2025-02-13	0.00376035	0.087254	0	0	25.5912	142.882	FXR1;SYP
Formation of Cytoplasmic Translation Initiation Complex (GO:0001732)	2025-02-13	0.00376035	0.087254	0	0	25.5912	142.882	EIF3L;EIF3F
Establishment of Apical/Basal Cell Polarity (GO:0035089)	2025-02-14	0.00436658	0.0952061	0	0	23.4574	127.462	FSCN1;RHOA
Endoplasmic Reticulum Unfolded Protein Response (GO:0030968)	3/48	0.00489321	0.0952061	0	0	9.43429	50.1895	VCP;RHBDD2;HERPUD1
RNA Processing (GO:0006396)	7/291	0.00500369	0.0952061	0	0	3.5473	18.7921	SF3B2;HNRNPDL;SRSF4;RNPS1;HNRNPC;HNRNPH3;HNRNPA0
- Reg of Endoplasmic Reticulum Stress-Induced Intrinsic Apoptotic Sgnlng Pway (GO:1902236)	2025-02-15	0.00501484	0.0952061	0	0	21.6519	114.655	TMBIM6;HERPUD1
Negative Regulation of Establishment of Protein Localization (GO:1904950)	2025-02-15	0.00501484	0.0952061	0	0	21.6519	114.655	GDI1;MAPT
Negative Regulation of mRNA Splicing	via Spliceosome (GO:0048025)	2025-02-15	0.00501484	0.0952061	0	0	21.6519	114.655
Regulation of Hormone Secretion (GO:0046883)	2025-02-15	0.00501484	0.0952061	0	0	21.6519	114.655	SOX11;VAMP2
Canonical Glycolysis (GO:0061621)	2025-02-15	0.00501484	0.0952061	0	0	21.6519	114.655	PGK1;ENO2
Copper Ion Homeostasis (GO:0055070)	2025-02-15	0.00501484	0.0952061	0	0	21.6519	114.655	PRNP;ARF1
Positive Regulation of Cytoplasmic Translation (GO:2000767)	2025-02-15	0.00501484	0.0952061	0	0	21.6519	114.655	PKM;PABPC1
Sympathetic Nervous System Development (GO:0048485)	2025-02-15	0.00501484	0.0952061	0	0	21.6519	114.655	SOX11;SOX4
Glucose Catabolic Process to Pyruvate (GO:0061718)	2025-02-15	0.00501484	0.0952061	0	0	21.6519	114.655	PGK1;ENO2
Regulation of mRNA Splicing	via Spliceosome (GO:0048024)	4/97	0.00519415	0.0971384	0	0	6.11557	32.1693
Protein Localization (GO:0008104)	8/371	0.00528593	0.0974011	0	0	3.18237	16.6842	HSPA9;ARL4C;RAB1A;ARF1;STXBP1;ERP29;RAB6B;TMED4
Negative Regulation of mRNA Processing (GO:0050686)	2025-02-16	0.00570451	0.0992743	0	0	20.1044	103.869	RNPS1;SRSF4
Negative Regulation of Synaptic Transmission (GO:0050805)	2025-02-16	0.00570451	0.0992743	0	0	20.1044	103.869	ARF1;STXBP1
Autonomic Nervous System Development (GO:0048483)	2025-02-16	0.00570451	0.0992743	0	0	20.1044	103.869	SOX11;SOX4
Endoplasmic Reticulum to Cytosol Transport (GO:1903513)	2025-02-16	0.00570451	0.0992743	0	0	20.1044	103.869	VCP;HERPUD1
Negative Regulation of Cell Projection Organization (GO:0031345)	3/51	0.00580064	0.0995645	0	0	8.8433	45.5411	PRNP;FYN;ITM2C
Cell Junction Assembly (GO:0034329)	4/101	0.00598833	0.101397	0	0	5.8622	30.0024	DNER;FSCN1;MAPT;RHOA
Neuron Projection Organization (GO:0106027)	2025-02-17	0.00643496	0.106092	0	0	18.7631	94.6789	PRNP;ARF1
Columnar/Cuboidal Epithelial Cell Differentiation (GO:0002065)	2025-02-17	0.00643496	0.106092	0	0	18.7631	94.6789	SOX11;SOX4
Retrograde Protein Transport	ER to Cytosol (GO:0030970)	2025-02-18	0.00720559	0.117255	0	0	17.5895	86.7674
Positive Regulation of Apoptotic Process (GO:0043065)	7/313	0.00736592	0.118327	0	0	3.28857	16.1498	HSPA9;BNIP3L;PRNP;BTG1;PRMT2;RNPS1;SOX4
Regulation of Insulin-Like Growth Factor Receptor Signaling Pathway (GO:0043567)	2025-02-19	0.0080158	0.125547	0	0	16.554	79.8954	IGFBP2;PHIP
Positive Regulation of Activated T Cell Proliferation (GO:0042104)	2025-02-19	0.0080158	0.125547	0	0	16.554	79.8954	IGFBP2;CD24
Regulation of Myoblast Differentiation (GO:0045661)	3/58	0.0082888	0.128221	0	0	7.71506	36.9771	BTG1;SOX4;SMARCA4
Protein-Containing Complex Assembly (GO:0065003)	7/323	0.00867756	0.132236	0	0	3.18287	15.1091	NSG2;PPP2R1A;STXBP1;MAPT;TMEM35A;VAMP2;EIF4B
3'-UTR-mediated mRNA Stabilization (GO:0070935)	2025-02-20	0.00886498	0.132236	0	0	15.6336	73.8787	HNRNPC;HNRNPA0
Positive Regulation of Protein Targeting to Membrane (GO:0090314)	2025-02-20	0.00886498	0.132236	0	0	15.6336	73.8787	PRNP;FYN
Positive Regulation of Wnt Signaling Pathway (GO:0030177)	4/114	0.00911678	0.134392	0	0	5.16599	24.268	VCP;TMEM9;SOX4;SMARCA4
Endoplasmic Reticulum Calcium Ion Homeostasis (GO:0032469)	2025-02-21	0.00975254	0.140459	0	0	14.81	68.5737	SELENOK;HERPUD1
Negative Regulation of Amide Metabolic Process (GO:0034249)	2025-02-21	0.00975254	0.140459	0	0	14.81	68.5737	PRNP;PGK1
Regulation of Calcium Ion Import (GO:0090279)	2025-02-22	0.0106779	0.152039	0	0	14.0688	63.8664	PRNP;FYN
Negative Regulation of Hippo Signaling (GO:0035331)	2025-02-23	0.0116405	0.160281	0	0	13.3982	59.6656	VCP;PPP2R1A
Eye Morphogenesis (GO:0048592)	2025-02-23	0.0116405	0.160281	0	0	13.3982	59.6656	SOX11;SOX4
Positive Regulation of Viral Life Cycle (GO:1903902)	2025-02-23	0.0116405	0.160281	0	0	13.3982	59.6656	BSG;KPNA2
Generation of Neurons (GO:0048699)	5/192	0.0123915	0.168766	0	0	3.81113	16.7337	DNER;SOX11;MAPT;SOX4;ITM2C
Regulation of Intracellular Steroid Hormone Receptor Signaling Pathway (GO:0033143)	2025-02-24	0.0126397	0.170297	0	0	12.7885	55.8975	DDX5;PRMT2
Autophagosome Organization (GO:1905037)	3/69	0.0132977	0.17539	0	0	6.42565	27.7598	RAB1A;GABARAPL1;RB1CC1
Regulation of Translational Initiation (GO:0006446)	3/69	0.0132977	0.17539	0	0	6.42565	27.7598	EIF4A2;EIF4B;EIF1
RNA Biosynthetic Process (GO:0032774)	4/128	0.0135064	0.176287	0	0	4.57948	19.7128	HNRNPDL;TAF7;RNPS1;HNRNPH3
Reg of Endoplasmic Reticulum Stress-Induced Intrinsic Apoptotic Sgnlng Pway (GO:1902235)	2025-02-26	0.0147459	0.184908	0	0	11.7216	49.4276	TMBIM6;HERPUD1
Cellular Response to Topologically Incorrect Protein (GO:0035967)	2025-02-26	0.0147459	0.184908	0	0	11.7216	49.4276	VCP;TMBIM6
Protein Exit From Endoplasmic Reticulum (GO:0032527)	2025-02-26	0.0147459	0.184908	0	0	11.7216	49.4276	VCP;HERPUD1
Regulation of Cell Differentiation (GO:0045595)	5/201	0.0148494	0.184908	0	0	3.63446	15.3004	DDX5;PLEKHB2;PPP2R1A;CD24;SMARCA4
Autophagosome Assembly (GO:0000045)	3/72	0.0149048	0.184908	0	0	6.14534	25.8478	RAB1A;GABARAPL1;RB1CC1
Negative Regulation of Gene Expression (GO:0010629)	7/364	0.0158941	0.195248	0	0	2.81142	11.6444	FXR1;ERP29;SOX11;TMBIM6;MAPT;PABPC1;GAPDH
Positive Regulation of ATP Metabolic Process (GO:1903580)	2025-02-28	0.016992	0.200858	0	0	10.8189	44.0871	VCP;ENO1
Ventricular Septum Morphogenesis (GO:0060412)	2025-02-28	0.016992	0.200858	0	0	10.8189	44.0871	SOX11;SOX4
Membrane Fusion (GO:0061025)	2025-02-28	0.016992	0.200858	0	0	10.8189	44.0871	VAPA;VAMP2
Regulation of Calcium Ion Transmembrane Transport (GO:1903169)	2025-02-28	0.016992	0.200858	0	0	10.8189	44.0871	PRNP;FYN
Positive Regulation of Protein Secretion (GO:0050714)	3/76	0.0172112	0.201548	0	0	5.80744	23.5909	ACHE;BSG;SOX4
Regulation of Signal Transduction (GO:0009966)	5/211	0.0179419	0.208159	0	0	3.45628	13.8964	PRNP;IGFBP2;FYN;PPM1K;CD24
Camera-Type Eye Development (GO:0043010)	2/29	0.0181661	0.208827	0	0	10.4177	41.756	SOX11;SOX4
Negative Regulation of Response to Endoplasmic Reticulum Stress (GO:1903573)	2/30	0.0193736	0.220683	0	0	10.0451	39.6162	TMBIM6;HERPUD1
Regulation of mRNA Stability (GO:0043488)	3/80	0.0197059	0.222446	0	0	5.50464	21.6158	FXR1;CIRBP;PABPC1
Regulation of Catabolic Process (GO:0009894)	3/81	0.0203591	0.227767	0	0	5.43379	21.1604	SCARB2;MAPT;TMEM9
Natural Killer Cell Mediated Cytotoxicity (GO:0042267)	2/32	0.0218865	0.242689	0	0	9.37447	35.8281	TUBB;VAMP2
Positive Regulation of Establishment of Protein Localization (GO:1904951)	2/34	0.0245265	0.257601	0	0	8.78768	32.5847	PRNP;FYN
Regulation of DNA Damage Response	Signal Transduction by P53 Class Mediator (GO:0043516)	2/34	0.0245265	0.257601	0	0	8.78768	32.5847
Regulation of Cardiac Muscle Contraction (GO:0055117)	2/34	0.0245265	0.257601	0	0	8.78768	32.5847	CHGA;ATP1B1
Regulation of Autophagy (GO:0010506)	5/230	0.0249314	0.257601	0	0	3.16135	11.6705	ATP6V1G2;RB1CC1;EEF1A2;MAPT;GAPDH
Positive Regulation of Canonical Wnt Signaling Pathway (GO:0090263)	3/89	0.0260107	0.257601	0	0	4.92633	17.9774	VCP;TMEM9;SOX4
Mitotic Spindle Organization (GO:0007052)	3/90	0.0267704	0.257601	0	0	4.86946	17.6297	VCP;DCTN2;RHOA
'De Novo' Post-Translational Protein Folding (GO:0051084)	2/36	0.0272896	0.257601	0	0	8.26992	29.7821	HSPA9;CCT4
Cellular Response to Amyloid-Beta (GO:1904646)	2/36	0.0272896	0.257601	0	0	8.26992	29.7821	PRNP;FYN
Cellular Response to Heat (GO:0034605)	2/36	0.0272896	0.257601	0	0	8.26992	29.7821	VCP;MAPT
ERAD Pathway (GO:0036503)	3/91	0.0275419	0.257601	0	0	4.81388	17.2917	VCP;RHBDD2;HERPUD1
Regulation of Apoptotic Process (GO:0042981)	10/704	0.0299488	0.257601	0	0	2.07612	7.28358	HSPA9;BNIP3L;VCP;ARL6IP1;PRMT2;ASNS;PHIP;RNPS1;TMBIM6;SOX4
COPII-coated Vesicle Budding (GO:0090114)	2/38	0.0301716	0.257601	0	0	7.80969	27.3406	RAB1A;VAPA
Ventricular Septum Development (GO:0003281)	2/38	0.0301716	0.257601	0	0	7.80969	27.3406	SOX11;SOX4
Regulation of Organelle Organization (GO:0033043)	3/97	0.0324178	0.257601	0	0	4.50524	15.4487	SCARB2;ARL6IP1;MAPT
Positive Regulation of Programmed Cell Death (GO:0043068)	5/248	0.0329806	0.257601	0	0	2.92449	9.9779	HSPA9;BNIP3L;PRMT2;RNPS1;SOX4
Negative Regulation of Protein Secretion (GO:0050709)	2/40	0.0331689	0.257601	0	0	7.39791	25.1983	CHGA;ERP29
Positive Regulation of Lipid Biosynthetic Process (GO:0046889)	2/40	0.0331689	0.257601	0	0	7.39791	25.1983	CHGA;CTDNEP1
Positive Regulation of Viral Process (GO:0048524)	2/40	0.0331689	0.257601	0	0	7.39791	25.1983	PABPC1;KPNA2
RNA Stabilization (GO:0043489)	2/41	0.0347094	0.257601	0	0	7.20786	24.2238	CIRBP;PABPC1
Negative Regulation of Secretion by Cell (GO:1903531)	2/41	0.0347094	0.257601	0	0	7.20786	24.2238	CHGA;ERP29
Organelle Transport Along Microtubule (GO:0072384)	2/41	0.0347094	0.257601	0	0	7.20786	24.2238	RAB1A;MAPT
Nitrogen Compound Transport (GO:0071705)	4/172	0.0351483	0.257601	0	0	3.37256	11.2919	SCARB2;TXNIP;SLC3A2;VAMP2
Regulation of Circadian Sleep/Wake Cycle (GO:0042749)	2025-01-05	0.0352457	0.257601	0	0	34.9525	116.93	FXR1
Regulation of Circadian Sleep/Wake Cycle	Sleep (GO:0045187)	2025-01-05	0.0352457	0.257601	0	0	34.9525	116.93
Negative Regulation of Erythrocyte Differentiation (GO:0045647)	2025-01-05	0.0352457	0.257601	0	0	34.9525	116.93	HSPA9
Negative Regulation of Glial Cell Proliferation (GO:0060253)	2025-01-05	0.0352457	0.257601	0	0	34.9525	116.93	SOX11
Negative Regulation of Nucleobase-Containing Compound Metabolic Process (GO:0045934)	2025-01-05	0.0352457	0.257601	0	0	34.9525	116.93	PGK1
Negative Regulation of Protein Localization to Chromatin (GO:0120186)	2025-01-05	0.0352457	0.257601	0	0	34.9525	116.93	VCP
Negative Regulation of Protein Targeting to Membrane (GO:0090315)	2025-01-05	0.0352457	0.257601	0	0	34.9525	116.93	GDI1
Aminophospholipid Transport (GO:0015917)	2025-01-05	0.0352457	0.257601	0	0	34.9525	116.93	SCARB2
Regulation of Phospholipase C-activating G Protein-Coupled Receptor Signaling Pathway (GO:1900736)	2025-01-05	0.0352457	0.257601	0	0	34.9525	116.93	CHGA
Axo-Dendritic Transport (GO:0008088)	2025-01-05	0.0352457	0.257601	0	0	34.9525	116.93	MAPT
Neutrophil Degranulation (GO:0043312)	2025-01-05	0.0352457	0.257601	0	0	34.9525	116.93	VAMP2
Regulation of Relaxation of Cardiac Muscle (GO:1901897)	2025-01-05	0.0352457	0.257601	0	0	34.9525	116.93	CHGA
Regulation of Synaptic Vesicle Fusion to Presynaptic Active Zone Membrane (GO:0031630)	2025-01-05	0.0352457	0.257601	0	0	34.9525	116.93	STXBP1
Regulation of Synaptic Vesicle Membrane Organization (GO:1901632)	2025-01-05	0.0352457	0.257601	0	0	34.9525	116.93	STXBP1
Regulation of Synaptic Vesicle Priming (GO:0010807)	2025-01-05	0.0352457	0.257601	0	0	34.9525	116.93	STXBP1
Regulation of Tubulin Deacetylation (GO:0090043)	2025-01-05	0.0352457	0.257601	0	0	34.9525	116.93	MAPT
Plus-End-Directed Organelle Transport Along Microtubule (GO:0072386)	2025-01-05	0.0352457	0.257601	0	0	34.9525	116.93	MAPT
Polyamine Transport (GO:0015846)	2025-01-05	0.0352457	0.257601	0	0	34.9525	116.93	TAF7
Renal Filtration Cell Differentiation (GO:0061318)	2025-01-05	0.0352457	0.257601	0	0	34.9525	116.93	CD24
Sphingomyelin Biosynthetic Process (GO:0006686)	2025-01-05	0.0352457	0.257601	0	0	34.9525	116.93	VAPA
Positive Regulation of Long-Term Neuronal Synaptic Plasticity (GO:0048170)	2025-01-05	0.0352457	0.257601	0	0	34.9525	116.93	FXR1
Glomerular Epithelial Cell Differentiation (GO:0072311)	2025-01-05	0.0352457	0.257601	0	0	34.9525	116.93	CD24
Positive Regulation of Podosome Assembly (GO:0071803)	2025-01-05	0.0352457	0.257601	0	0	34.9525	116.93	FSCN1
Positive Regulation of Post-Transcriptional Gene Silencing by RNA (GO:1900370)	2025-01-05	0.0352457	0.257601	0	0	34.9525	116.93	FXR1
Intracellular Distribution of Mitochondria (GO:0048312)	2025-01-05	0.0352457	0.257601	0	0	34.9525	116.93	MAPT
Kidney Morphogenesis (GO:0060993)	2025-01-05	0.0352457	0.257601	0	0	34.9525	116.93	SOX4
Proton-Transporting V-type ATPase Complex Assembly (GO:0070070)	2025-01-05	0.0352457	0.257601	0	0	34.9525	116.93	TMEM9
Natural Killer Cell Degranulation (GO:0043320)	2025-01-05	0.0352457	0.257601	0	0	34.9525	116.93	VAMP2
Negative Regulation of IRE1-mediated Unfolded Protein Response (GO:1903895)	2025-01-05	0.0352457	0.257601	0	0	34.9525	116.93	TMBIM6
Negative Regulation of Amyloid Precursor Protein Biosynthetic Process (GO:0042985)	2025-01-05	0.0352457	0.257601	0	0	34.9525	116.93	ITM2C
Negative Regulation of Cell Size (GO:0045792)	2025-01-05	0.0352457	0.257601	0	0	34.9525	116.93	RHOA
Membrane Organization (GO:0061024)	4/173	0.0357875	0.257601	0	0	3.35243	11.1641	CTDNEP1;VAPA;SYP;VAMP2
Positive Regulation of Neuron Differentiation (GO:0045666)	2/42	0.0362774	0.257601	0	0	7.0273	23.3065	SOX11;RHOA
Positive Regulation of Protein Localization (GO:1903829)	3/102	0.0368023	0.257601	0	0	4.27662	14.1222	FYN;MAPT;TMEM35A
Negative Regulation of Transcription by RNA Polymerase II (GO:0000122)	10/732	0.0375511	0.257601	0	0	1.99269	6.54011	PRNP;DDX5;JUND;CNBP;UBE2D3;TAF7;SOX11;ENO1;SOX4;SMARCA4
Import Into the Mitochondrion (GO:0170036)	2/43	0.0378722	0.257601	0	0	6.85556	22.4419	HSPA9;SLC25A36
mRNA Transcription (GO:0009299)	2/43	0.0378722	0.257601	0	0	6.85556	22.4419	DDX5;TAF7
Regulation of RNA Splicing (GO:0043484)	3/104	0.0386371	0.257601	0	0	4.19151	13.6373	SNRNP70;TMBIM6;HNRNPH3
Negative Regulation of Organelle Organization (GO:0010639)	2/44	0.0394935	0.257601	0	0	6.692	21.626	MAPT;SLC25A6
Regulation of Telomere Maintenance via Telomerase (GO:0032210)	2/44	0.0394935	0.257601	0	0	6.692	21.626	HNRNPC;CCT4
Response to Unfolded Protein (GO:0006986)	2/44	0.0394935	0.257601	0	0	6.692	21.626	TMBIM6;HERPUD1
Substantia Nigra Development (GO:0021762)	2/44	0.0394935	0.257601	0	0	6.692	21.626	LDHA;RHOA
Regulated Exocytosis (GO:0045055)	2/44	0.0394935	0.257601	0	0	6.692	21.626	STXBP1;VAMP2
Metal Ion Transport (GO:0030001)	4/180	0.0404504	0.257601	0	0	3.21795	10.3222	TUSC3;SLC3A2;FYN;SELENOK
Regulation of Macroautophagy (GO:0016241)	3/106	0.0405178	0.257601	0	0	4.10971	13.1758	BNIP3L;ATP6V1G2;GAPDH
Response to Amyloid-Beta (GO:1904645)	2/45	0.0411408	0.257601	0	0	6.53604	20.8549	PRNP;FYN
Endothelial Cell Migration (GO:0043542)	2/45	0.0411408	0.257601	0	0	6.53604	20.8549	SCG2;RHOA
Synaptic Vesicle Cycle (GO:0099504)	2/45	0.0411408	0.257601	0	0	6.53604	20.8549	ATP6V1G2;VAMP2
Protein Catabolic Process (GO:0030163)	3/107	0.0414753	0.257601	0	0	4.06999	12.9534	BNIP3L;VCP;OGA
Negative Regulation of Establishment of Protein Localization to Mitochondrion (GO:1903748)	2025-01-06	0.0421454	0.257601	0	0	27.9606	88.5408	MAPT
Regulation of Histamine Secretion by Mast Cell (GO:1903593)	2025-01-06	0.0421454	0.257601	0	0	27.9606	88.5408	VAMP2
Negative Regulation of Mitochondrial Membrane Potential (GO:0010917)	2025-01-06	0.0421454	0.257601	0	0	27.9606	88.5408	MAPT
#ERROR!	Nonsense-Mediated Decay (GO:2000623)	2025-01-06	0.0421454	0.257601	0	0	27.9606	88.5408
Aldehyde Biosynthetic Process (GO:0046184)	2025-01-06	0.0421454	0.257601	0	0	27.9606	88.5408	TPI1
Nucleotide Catabolic Process (GO:0009166)	2025-01-06	0.0421454	0.257601	0	0	27.9606	88.5408	VCP
Calcium Ion-Regulated Exocytosis of Neurotransmitter (GO:0048791)	2025-01-06	0.0421454	0.257601	0	0	27.9606	88.5408	STXBP1
Nucleotide Transport (GO:0006862)	2025-01-06	0.0421454	0.257601	0	0	27.9606	88.5408	SLC25A36
Parallel Actin Filament Bundle Assembly (GO:0030046)	2025-01-06	0.0421454	0.257601	0	0	27.9606	88.5408	FSCN1
Cleavage Furrow Formation (GO:0036089)	2025-01-06	0.0421454	0.257601	0	0	27.9606	88.5408	RHOA
Stress Granule Disassembly (GO:0035617)	2025-01-06	0.0421454	0.257601	0	0	27.9606	88.5408	VCP
Positive Regulation of Fibroblast Apoptotic Process (GO:2000271)	2025-01-06	0.0421454	0.257601	0	0	27.9606	88.5408	BTG1
Positive Regulation of miRNA-mediated Gene Silencing (GO:2000637)	2025-01-06	0.0421454	0.257601	0	0	27.9606	88.5408	FXR1
Inclusion Body Assembly (GO:0070841)	2025-01-06	0.0421454	0.257601	0	0	27.9606	88.5408	MAPT
Positive Regulation of Striated Muscle Contraction (GO:0045989)	2025-01-06	0.0421454	0.257601	0	0	27.9606	88.5408	CHGA
Lymphoid Progenitor Cell Differentiation (GO:0002320)	2025-01-06	0.0421454	0.257601	0	0	27.9606	88.5408	SOX4
Mitochondrial Outer Membrane Permeabilization (GO:0097345)	2025-01-06	0.0421454	0.257601	0	0	27.9606	88.5408	BNIP3L
Regulation of MHC Class I Biosynthetic Process (GO:0045343)	2025-01-06	0.0421454	0.257601	0	0	27.9606	88.5408	TAF7
Morphogenesis of an Endothelium (GO:0003159)	2025-01-06	0.0421454	0.257601	0	0	27.9606	88.5408	BSG
Regulation of acetyl-CoA Biosynthetic Process From Pyruvate (GO:0010510)	2025-01-06	0.0421454	0.257601	0	0	27.9606	88.5408	PGK1
Negative Regulation of Catecholamine Secretion (GO:0033604)	2025-01-06	0.0421454	0.257601	0	0	27.9606	88.5408	CHGA
Cellular Response to Insulin Stimulus (GO:0032869)	3/108	0.0424442	0.258168	0	0	4.03102	12.7363	PKM;PHIP;VAMP2
Regulation of Calcium-Mediated Signaling (GO:0050848)	2/46	0.0428136	0.259156	0	0	6.38717	20.1253	PRNP;MAPT
Positive Regulation of mRNA Catabolic Process (GO:0061014)	2/47	0.0445114	0.260877	0	0	6.24492	19.4342	FXR1;PABPC1
Regulation of Cellular Response to Stress (GO:0080135)	3/111	0.0454186	0.260877	0	0	3.91845	12.1152	TAF7;MAPT;SOX4
Endoplasmic Reticulum to Golgi Vesicle-Mediated Transport (GO:0006888)	3/112	0.0464325	0.260877	0	0	3.88231	11.9177	RAB1A;VAPA;TMED4
Regulation of Dopamine Uptake Involved in Synaptic Transmission (GO:0051584)	2025-01-07	0.0489961	0.260877	0	0	23.2993	70.271	RAB3B
Regulation of miRNA-mediated Gene Silencing (GO:0060964)	2025-01-07	0.0489961	0.260877	0	0	23.2993	70.271	FXR1
Regulation of Microvillus Organization (GO:0032530)	2025-01-07	0.0489961	0.260877	0	0	23.2993	70.271	FSCN1
Negative Regulation of Transcription Regulatory Region DNA Binding (GO:2000678)	2025-01-07	0.0489961	0.260877	0	0	23.2993	70.271	SOX11
poly-N-acetyllactosamine Biosynthetic Process (GO:0030311)	2025-01-07	0.0489961	0.260877	0	0	23.2993	70.271	B4GAT1
Positive Regulation of ATP Biosynthetic Process (GO:2001171)	2025-01-07	0.0489961	0.260877	0	0	23.2993	70.271	VCP
Centromeric Sister Chromatid Cohesion (GO:0070601)	2025-01-07	0.0489961	0.260877	0	0	23.2993	70.271	PPP2R1A
Chaperone Mediated Protein Folding Independent of Cofactor (GO:0051086)	2025-01-07	0.0489961	0.260877	0	0	23.2993	70.271	CCT4
Positive Regulation of Apoptotic Cell Clearance (GO:2000427)	2025-01-07	0.0489961	0.260877	0	0	23.2993	70.271	HNRNPC
Dendritic Spine Maintenance (GO:0097062)	2025-01-07	0.0489961	0.260877	0	0	23.2993	70.271	PRNP
Positive Regulation of Extracellular Matrix Disassembly (GO:0090091)	2025-01-07	0.0489961	0.260877	0	0	23.2993	70.271	FSCN1
Sulfur Amino Acid Transport (GO:0000101)	2025-01-07	0.0489961	0.260877	0	0	23.2993	70.271	SLC3A2
Positive Regulation of Insulin-Like Growth Factor Receptor Signaling Pathway (GO:0043568)	2025-01-07	0.0489961	0.260877	0	0	23.2993	70.271	PHIP
Thyroid Hormone Transport (GO:0070327)	2025-01-07	0.0489961	0.260877	0	0	23.2993	70.271	SLC3A2
Glyceraldehyde-3-Phosphate Metabolic Process (GO:0019682)	2025-01-07	0.0489961	0.260877	0	0	23.2993	70.271	TPI1
Positive Regulation of Plasminogen Activation (GO:0010756)	2025-01-07	0.0489961	0.260877	0	0	23.2993	70.271	ENO1
Positive Regulation of Steroid Biosynthetic Process (GO:0010893)	2025-01-07	0.0489961	0.260877	0	0	23.2993	70.271	CHGA
Positive Regulation of Steroid Metabolic Process (GO:0045940)	2025-01-07	0.0489961	0.260877	0	0	23.2993	70.271	CHGA
Protein Localization to Golgi Membrane (GO:1903292)	2025-01-07	0.0489961	0.260877	0	0	23.2993	70.271	RAB6B
Mitotic Nuclear Membrane Disassembly (GO:0007077)	2025-01-07	0.0489961	0.260877	0	0	23.2993	70.271	CTDNEP1
Regulation of Amide Metabolic Process (GO:0034248)	2025-01-07	0.0489961	0.260877	0	0	23.2993	70.271	SCARB2
Regulation of Apoptotic Cell Clearance (GO:2000425)	2025-01-07	0.0489961	0.260877	0	0	23.2993	70.271	HNRNPC
Cellular Component Assembly (GO:0022607)	5/277	0.0490336	0.260877	0	0	2.60883	7.86627	ARL6IP1;PPP2R1A;FSCN1;RHOA;VAMP2
Regulation of Cell Population Proliferation (GO:0042127)	10/769	0.0495284	0.260877	0	0	1.89188	5.68551	CHGA;JUND;BTG1;RB1CC1;CNBP;PHIP;SOX4;RHOA;SMARCA4;RNF187
Negative Regulation of Growth (GO:0045926)	3/115	0.0495412	0.260877	0	0	3.77774	11.3519	BTG1;ENO1;SMARCA4
Intrinsic Apoptotic Signaling Pathway (GO:0097193)	3/115	0.0495412	0.260877	0	0	3.77774	11.3519	DDX5;CD24;SELENOK
Positive Regulation of Non-Canonical NF-kappaB Signal Transduction (GO:1901224)	2/50	0.0497513	0.260877	0	0	5.85372	17.5654	VCP;RHOA
Proteasomal Protein Catabolic Process (GO:0010498)	6/372	0.0512087	0.260877	0	0	2.3323	6.93122	VCP;RHBDD2;UBE2D3;PCBP2;RNF187;HERPUD1
Autophagosome Maturation (GO:0097352)	2/51	0.0515452	0.260877	0	0	5.73397	17.0029	GABARAPL1;VCP
Response to Glucose (GO:0009749)	2/51	0.0515452	0.260877	0	0	5.73397	17.0029	SOX4;VAMP2
Proton Transmembrane Transport (GO:1902600)	2/51	0.0515452	0.260877	0	0	5.73397	17.0029	ATP6V1G2;ATP1B1
Response to Endoplasmic Reticulum Stress (GO:0034976)	4/196	0.0523469	0.260877	0	0	2.94739	8.6944	VCP;RHBDD2;SELENOK;HERPUD1
Positive Regulation of Epithelial Cell Proliferation (GO:0050679)	3/118	0.0527492	0.260877	0	0	3.67863	10.8233	EMC10;SOX11;SCG2
Negative Regulation of Apoptotic Process (GO:0043066)	7/475	0.0546965	0.260877	0	0	2.1324	6.19666	HSPA9;BNIP3L;ARL6IP1;ASNS;PHIP;TMBIM6;SCG2
Protein Localization to Membrane (GO:0072657)	4/199	0.0547686	0.260877	0	0	2.9016	8.42811	STXBP1;BSG;ATP1B1;RAB6B
Cytoplasmic Microtubule Organization (GO:0031122)	2/53	0.0552014	0.260877	0	0	5.50855	15.957	MAPT;RHOA
Regulation of Endothelial Cell Differentiation (GO:0045601)	2025-01-08	0.0557981	0.260877	0	0	19.9698	57.6332	BTG1
Negative Regulation of Glycoprotein Biosynthetic Process (GO:0010561)	2025-01-08	0.0557981	0.260877	0	0	19.9698	57.6332	ITM2C
Regulation of Fibroblast Apoptotic Process (GO:2000269)	2025-01-08	0.0557981	0.260877	0	0	19.9698	57.6332	BTG1
Regulation of Glial Cell Proliferation (GO:0060251)	2025-01-08	0.0557981	0.260877	0	0	19.9698	57.6332	SOX11
Negative Regulation of Membrane Potential (GO:0045837)	2025-01-08	0.0557981	0.260877	0	0	19.9698	57.6332	MAPT
Regulation of miRNA Metabolic Process (GO:2000628)	2025-01-08	0.0557981	0.260877	0	0	19.9698	57.6332	DDX5
Aromatic Amino Acid Transport (GO:0015801)	2025-01-08	0.0557981	0.260877	0	0	19.9698	57.6332	SLC3A2
Regulation of Podosome Assembly (GO:0071801)	2025-01-08	0.0557981	0.260877	0	0	19.9698	57.6332	FSCN1
Regulation of Protein Localization to Chromatin (GO:1905634)	2025-01-08	0.0557981	0.260877	0	0	19.9698	57.6332	VCP
Regulation of Skeletal Muscle Cell Differentiation (GO:2001014)	2025-01-08	0.0557981	0.260877	0	0	19.9698	57.6332	DDX5
Plasminogen Activation (GO:0031639)	2025-01-08	0.0557981	0.260877	0	0	19.9698	57.6332	PGK1
poly-N-acetyllactosamine Metabolic Process (GO:0030309)	2025-01-08	0.0557981	0.260877	0	0	19.9698	57.6332	B4GAT1
Positive Regulation by Host of Viral Genome Replication (GO:0044829)	2025-01-08	0.0557981	0.260877	0	0	19.9698	57.6332	VAPA
Co-Transcriptional mRNA 3'-End Processing	Cleavage and Polyadenylation Pathway (GO:0180010)	2025-01-08	0.0557981	0.260877	0	0	19.9698	57.6332
Embryonic Digestive Tract Morphogenesis (GO:0048557)	2025-01-08	0.0557981	0.260877	0	0	19.9698	57.6332	SOX11
+ Reg of Mt Membrane Permeability Inv in Apoptotic Process (GO:1902110)	2025-01-08	0.0557981	0.260877	0	0	19.9698	57.6332	BNIP3L
Positive Regulation of Telomerase RNA Localization to Cajal Body (GO:1904874)	2025-01-08	0.0557981	0.260877	0	0	19.9698	57.6332	CCT4
Proline Transport (GO:0015824)	2025-01-08	0.0557981	0.260877	0	0	19.9698	57.6332	SLC3A2
protein-DNA Covalent Cross-Linking Repair (GO:0106300)	2025-01-08	0.0557981	0.260877	0	0	19.9698	57.6332	VCP
protein-RNA Complex Disassembly (GO:0032988)	2025-01-08	0.0557981	0.260877	0	0	19.9698	57.6332	VCP
Reelin-Mediated Signaling Pathway (GO:0038026)	2025-01-08	0.0557981	0.260877	0	0	19.9698	57.6332	FYN
Mitral Valve Development (GO:0003174)	2025-01-08	0.0557981	0.260877	0	0	19.9698	57.6332	SOX4
Negative Regulation of Cell Growth (GO:0030308)	3/121	0.0560551	0.261104	0	0	3.58456	10.3286	BTG1;ENO1;SMARCA4
Negative Regulation of Programmed Cell Death (GO:0043069)	6/382	0.0568104	0.261805	0	0	2.2691	6.50787	HSPA9;BNIP3L;ARL6IP1;ASNS;PHIP;TMBIM6
Negative Regulation of Neuron Projection Development (GO:0010977)	2/54	0.0570629	0.261805	0	0	5.40235	15.4702	GDI1;ITM2C
Nervous System Development (GO:0007399)	7/480	0.0572197	0.261805	0	0	2.10931	6.03445	PRNP;ACHE;APLP1;DNER;SOX11;MAPT;SOX4
Negative Regulation of Macromolecule Biosynthetic Process (GO:0010558)	4/202	0.0572502	0.261805	0	0	2.85721	8.17253	ERP29;TAF7;SOX11;MAPT
Positive Regulation of Protein Metabolic Process (GO:0051247)	4/202	0.0572502	0.261805	0	0	2.85721	8.17253	FXR1;RAB1A;VCP;CIRBP
Positive Regulation of Canonical NF-kappaB Signal Transduction (GO:0043123)	4/204	0.0589377	0.265382	0	0	2.82835	8.00782	VAPA;GAPDH;RHOA;TMED4
Regulation of Alternative mRNA Splicing	via Spliceosome (GO:0000381)	2/55	0.0589461	0.265382	0	0	5.30015	15.0054
Positive Regulation of Cell Population Proliferation (GO:0008284)	7/484	0.0592896	0.265382	0	0	2.09119	5.9083	CHGA;CNBP;SOX11;PHIP;SOX4;SMARCA4;RNF187
Calcium Ion Transport (GO:0006816)	3/126	0.061779	0.265382	0	0	3.43798	9.57199	SLC3A2;FYN;SELENOK
Positive Regulation of Angiogenesis (GO:0045766)	3/126	0.061779	0.265382	0	0	3.43798	9.57199	BTG1;PKM;EMC10
Positive Regulation of Cell Differentiation (GO:0045597)	5/297	0.0623835	0.265382	0	0	2.42766	6.73543	BTG1;SOX11;SOX4;RHOA;SMARCA4
Regulation of Delayed Rectifier Potassium Channel Activity (GO:1902259)	2025-01-09	0.0625519	0.265382	0	0	17.4727	48.4301	VAMP2
Negative Regulation of Long-Term Synaptic Potentiation (GO:1900272)	2025-01-09	0.0625519	0.265382	0	0	17.4727	48.4301	FXR1
L-leucine Transport (GO:0015820)	2025-01-09	0.0625519	0.265382	0	0	17.4727	48.4301	SLC3A2
Regulation of Lysosome Organization (GO:1905671)	2025-01-09	0.0625519	0.265382	0	0	17.4727	48.4301	SCARB2
Axonal Transport of Mitochondrion (GO:0019896)	2025-01-09	0.0625519	0.265382	0	0	17.4727	48.4301	MAPT
Regulation of Protein Localization to Cajal Body (GO:1904869)	2025-01-09	0.0625519	0.265382	0	0	17.4727	48.4301	CCT4
Positive Regulation of Lipase Activity (GO:0060193)	2025-01-09	0.0625519	0.265382	0	0	17.4727	48.4301	RHOA
Formation of Translation Preinitiation Complex (GO:0001731)	2025-01-09	0.0625519	0.265382	0	0	17.4727	48.4301	EIF4B
Glycophagy (GO:0061723)	2025-01-09	0.0625519	0.265382	0	0	17.4727	48.4301	RB1CC1
Positive Regulation of Protein Localization to Cajal Body (GO:1904871)	2025-01-09	0.0625519	0.265382	0	0	17.4727	48.4301	CCT4
Positive Regulation of Purine Nucleotide Biosynthetic Process (GO:1900373)	2025-01-09	0.0625519	0.265382	0	0	17.4727	48.4301	VCP
Hormone Transport (GO:0009914)	2025-01-09	0.0625519	0.265382	0	0	17.4727	48.4301	SLC3A2
Positive Regulation of Transcription of Nucleolar Large rRNA by RNA Polymerase I (GO:1901838)	2025-01-09	0.0625519	0.265382	0	0	17.4727	48.4301	SMARCA4
Mitochondrial Protein Catabolic Process (GO:0035694)	2025-01-09	0.0625519	0.265382	0	0	17.4727	48.4301	BNIP3L
Morphogenesis of an Epithelial Sheet (GO:0002011)	2025-01-09	0.0625519	0.265382	0	0	17.4727	48.4301	SOX11
Memory (GO:0007613)	2/57	0.0627761	0.265382	0	0	5.1069	14.1368	PRNP;MAPT
Golgi Organization (GO:0007030)	3/128	0.0641421	0.265382	0	0	3.38263	9.29091	RAB1A;RAB6B;TMED4
Intracellular Monoatomic Cation Homeostasis (GO:0030003)	4/210	0.0641586	0.265382	0	0	2.74513	7.53921	PRNP;ARF1;SLC22A17;ATP1B1
Regulation of Protein Catabolic Process (GO:0042176)	3/129	0.0653392	0.265382	0	0	3.35561	9.15466	VCP;EEF1A2;TMEM9
Protein Stabilization (GO:0050821)	4/212	0.0659512	0.265382	0	0	2.71846	7.39105	ATP1B1;GAPDH;SOX4;CCT4
Homophilic Cell Adhesion via Plasma Membrane Adhesion Molecules (GO:0007156)	2/59	0.0666882	0.265382	0	0	4.92721	13.3415	CADM1;BSG
Response to Reactive Oxygen Species (GO:0000302)	2/60	0.0686741	0.265382	0	0	4.84202	12.9688	FYN;MAPT
Protein Localization to Plasma Membrane (GO:0072659)	3/132	0.0689921	0.265382	0	0	3.27708	8.76213	STXBP1;BSG;ATP1B1
CRD-mediated mRNA Stabilization (GO:0070934)	2025-01-10	0.0692576	0.265382	0	0	15.5305	41.4653	PABPC1
Negative Regulation of Interleukin-17 Production (GO:0032700)	2025-01-10	0.0692576	0.265382	0	0	15.5305	41.4653	PRNP
RNA Localization to Cajal Body (GO:0090670)	2025-01-10	0.0692576	0.265382	0	0	15.5305	41.4653	CCT4
Regulation of Long-Term Synaptic Depression (GO:1900452)	2025-01-10	0.0692576	0.265382	0	0	15.5305	41.4653	MAPT
Negative Regulation of Protein Maturation (GO:1903318)	2025-01-10	0.0692576	0.265382	0	0	15.5305	41.4653	PRNP
Regulation of Nuclear-Transcribed mRNA Catabolic Process	Nonsense-Mediated Decay (GO:2000622)	2025-01-10	0.0692576	0.265382	0	0	15.5305	41.4653
Atrial Septum Morphogenesis (GO:0060413)	2025-01-10	0.0692576	0.265382	0	0	15.5305	41.4653	SOX4
Nuclear Membrane Disassembly (GO:0051081)	2025-01-10	0.0692576	0.265382	0	0	15.5305	41.4653	CTDNEP1
Nuclear Pore Complex Assembly (GO:0051292)	2025-01-10	0.0692576	0.265382	0	0	15.5305	41.4653	FXR1
Branched-Chain Amino Acid Transport (GO:0015803)	2025-01-10	0.0692576	0.265382	0	0	15.5305	41.4653	SLC3A2
Cellular Response to Nitrogen Levels (GO:0043562)	2025-01-10	0.0692576	0.265382	0	0	15.5305	41.4653	GABARAPL1
Cellular Response to Nitrogen Starvation (GO:0006995)	2025-01-10	0.0692576	0.265382	0	0	15.5305	41.4653	GABARAPL1
Cellular Response to Oxidised Low-Density Lipoprotein Particle Stimulus (GO:0140052)	2025-01-10	0.0692576	0.265382	0	0	15.5305	41.4653	TXNIP
Co-Transcriptional RNA 3'-End Processing	Cleavage and Polyadenylation Pathway (GO:0180012)	2025-01-10	0.0692576	0.265382	0	0	15.5305	41.4653
Establishment of Endothelial Intestinal Barrier (GO:0090557)	2025-01-10	0.0692576	0.265382	0	0	15.5305	41.4653	RAB1A
Establishment of Epithelial Cell Apical/Basal Polarity (GO:0045198)	2025-01-10	0.0692576	0.265382	0	0	15.5305	41.4653	RHOA
Glycerol Metabolic Process (GO:0006071)	2025-01-10	0.0692576	0.265382	0	0	15.5305	41.4653	TPI1
Induction of Positive Chemotaxis (GO:0050930)	2025-01-10	0.0692576	0.265382	0	0	15.5305	41.4653	SCG2
Protein Insertion Into ER Membrane by Stop-Transfer Membrane-Anchor Sequence (GO:0045050)	2025-01-10	0.0692576	0.265382	0	0	15.5305	41.4653	EMC10
Mitral Valve Morphogenesis (GO:0003183)	2025-01-10	0.0692576	0.265382	0	0	15.5305	41.4653	SOX4
Negative Regulation by Host of Viral Genome Replication (GO:0044828)	2025-01-10	0.0692576	0.265382	0	0	15.5305	41.4653	VAPA
Regulation of Amyloid Precursor Protein Biosynthetic Process (GO:0042984)	2025-01-10	0.0692576	0.265382	0	0	15.5305	41.4653	ITM2C
Negative Regulation of Activated T Cell Proliferation (GO:0046007)	2025-01-10	0.0692576	0.265382	0	0	15.5305	41.4653	PRNP
Negative Regulation of Cell Division (GO:0051782)	2025-01-10	0.0692576	0.265382	0	0	15.5305	41.4653	TXNIP
Regulation of Canonical Wnt Signaling Pathway (GO:0060828)	4/216	0.0696145	0.265936	0	0	2.66662	7.10597	VCP;IGFBP2;TMEM9;SOX4
Autophagy of Mitochondrion (GO:0000422)	2/61	0.0706793	0.268367	0	0	4.75971	12.6113	GABARAPL1;RB1CC1
Phospholipid Transport (GO:0015914)	2/61	0.0706793	0.268367	0	0	4.75971	12.6113	SCARB2;VAPA
Positive Regulation of Multicellular Organismal Process (GO:0051240)	6/407	0.0723755	0.270234	0	0	2.12491	5.57977	ACHE;CADM1;SOX11;ENO1;GAPDH;SMARCA4
Protein Localization to Cell Periphery (GO:1990778)	3/136	0.0740037	0.270234	0	0	3.17787	8.27404	STXBP1;BSG;ATP1B1
RNA Metabolic Process (GO:0016070)	2/63	0.0747465	0.270234	0	0	4.60319	11.9391	PCBP2;MAPT
Regulation of Establishment of Protein Localization to Mitochondrion (GO:1903747)	2025-01-11	0.0759157	0.270234	0	0	13.9768	36.0339	MAPT
- Reg of Mt Outer Membrane Permeabilization Inv in Apoptotic Sgnlng Pway (GO:1901029)	2025-01-11	0.0759157	0.270234	0	0	13.9768	36.0339	SLC25A6
#ERROR!	Deadenylation-Dep Decay (GO:1900152)	2025-01-11	0.0759157	0.270234	0	0	13.9768	36.0339
Negative Regulation of Platelet-Derived Growth Factor Receptor Signaling Pathway (GO:0010642)	2025-01-11	0.0759157	0.270234	0	0	13.9768	36.0339	NDRG4
Negative Regulation of Reactive Oxygen Species Biosynthetic Process (GO:1903427)	2025-01-11	0.0759157	0.270234	0	0	13.9768	36.0339	FYN
Neuron Projection Maintenance (GO:1990535)	2025-01-11	0.0759157	0.270234	0	0	13.9768	36.0339	PRNP
Neutrophil Activation Involved in Immune Response (GO:0002283)	2025-01-11	0.0759157	0.270234	0	0	13.9768	36.0339	VAMP2
Cardiac Muscle Cell Membrane Repolarization (GO:0099622)	2025-01-11	0.0759157	0.270234	0	0	13.9768	36.0339	ATP1B1
Regulation of Telomerase RNA Localization to Cajal Body (GO:1904872)	2025-01-11	0.0759157	0.270234	0	0	13.9768	36.0339	CCT4
Podocyte Differentiation (GO:0072112)	2025-01-11	0.0759157	0.270234	0	0	13.9768	36.0339	CD24
Chromatin Looping (GO:0140588)	2025-01-11	0.0759157	0.270234	0	0	13.9768	36.0339	PCBP2
Endosomal Lumen Acidification (GO:0048388)	2025-01-11	0.0759157	0.270234	0	0	13.9768	36.0339	TMEM9
#ERROR!	Deadenylation-Dep Decay (GO:1900153)	2025-01-11	0.0759157	0.270234	0	0	13.9768	36.0339
Positive Regulation of Peptidase Activity (GO:0010952)	2025-01-11	0.0759157	0.270234	0	0	13.9768	36.0339	VCP
Positive Regulation of Triglyceride Biosynthetic Process (GO:0010867)	2025-01-11	0.0759157	0.270234	0	0	13.9768	36.0339	CTDNEP1
Ketone Biosynthetic Process (GO:0042181)	2025-01-11	0.0759157	0.270234	0	0	13.9768	36.0339	TPI1
Mitochondrial Electron Transport	Ubiquinol to Cytochrome C (GO:0006122)	2025-01-11	0.0759157	0.270234	0	0	13.9768	36.0339
Negative Regulation of calcineurin-NFAT Signaling Cascade (GO:0070885)	2025-01-11	0.0759157	0.270234	0	0	13.9768	36.0339	PRNP
Negative Regulation of Calcineurin-Mediated Signaling (GO:0106057)	2025-01-11	0.0759157	0.270234	0	0	13.9768	36.0339	PRNP
protein-RNA Complex Assembly (GO:0022618)	3/138	0.0765689	0.270337	0	0	3.13048	8.04396	EIF3L;EIF3F;EIF4B
Positive Regulation of T Cell Differentiation (GO:0045582)	2/64	0.0768076	0.270337	0	0	4.52871	11.6227	SOX4;SMARCA4
Positive Regulation of Neurogenesis (GO:0050769)	2/64	0.0768076	0.270337	0	0	4.52871	11.6227	FXR1;SOX11
Granulocyte Chemotaxis (GO:0071621)	2/64	0.0768076	0.270337	0	0	4.52871	11.6227	BSG;SCG2
Regulation of Cytoskeleton Organization (GO:0051493)	3/139	0.0778661	0.270696	0	0	3.1073	7.93221	FSCN1;MAPT;RHOA
Regulation of Extrinsic Apoptotic Signaling Pathway (GO:2001236)	2/65	0.0788867	0.270696	0	0	4.4566	11.3186	PHIP;SCG2
Regulation of Phosphorylation (GO:0042325)	2/65	0.0788867	0.270696	0	0	4.4566	11.3186	PHIP;CD24
Positive Regulation of T Cell Proliferation (GO:0042102)	2/65	0.0788867	0.270696	0	0	4.4566	11.3186	IGFBP2;CD24
Protein Autoubiquitination (GO:0051865)	2/65	0.0788867	0.270696	0	0	4.4566	11.3186	UBE2D3;RNF187
Intracellular Calcium Ion Homeostasis (GO:0006874)	3/140	0.0791729	0.270696	0	0	3.08446	7.82257	ATP1B1;SELENOK;HERPUD1
Plasma Membrane Bounded Cell Projection Organization (GO:0120036)	3/141	0.0804894	0.270696	0	0	3.06196	7.715	VAPA;MAPT;RAB6B
Regulation of miRNA Transcription (GO:1902893)	2/66	0.0809833	0.270696	0	0	4.38675	11.0261	DDX5;SMARCA4
Regulation of Neurogenesis (GO:0050767)	2/66	0.0809833	0.270696	0	0	4.38675	11.0261	FXR1;SOX11
Regulation of Type I Interferon Production (GO:0032479)	2/66	0.0809833	0.270696	0	0	4.38675	11.0261	KPNA2;GAPDH
Protein-Containing Complex Disassembly (GO:0032984)	2/66	0.0809833	0.270696	0	0	4.38675	11.0261	GABARAPL1;VCP
Protein Polyubiquitination (GO:0000209)	4/228	0.0812181	0.270696	0	0	2.52223	6.33234	WSB1;UBE2D3;MKRN1;RNF187
Negative Regulation of Mitochondrial Membrane Permeability (GO:0035795)	2025-01-12	0.0825266	0.270696	0	0	12.7055	31.6956	SLC25A6
Regulation of Leukocyte Adhesion to Vascular Endothelial Cell (GO:1904994)	2025-01-12	0.0825266	0.270696	0	0	12.7055	31.6956	RHOA
Astrocyte Activation (GO:0048143)	2025-01-12	0.0825266	0.270696	0	0	12.7055	31.6956	MAPT
Calcium Import Into the Mitochondrion (GO:0036444)	2025-01-12	0.0825266	0.270696	0	0	12.7055	31.6956	HSPA9
Regulation of Short-Term Neuronal Synaptic Plasticity (GO:0048172)	2025-01-12	0.0825266	0.270696	0	0	12.7055	31.6956	SYP
Cellular Response to Catecholamine Stimulus (GO:0071870)	2025-01-12	0.0825266	0.270696	0	0	12.7055	31.6956	APLP1
Relaxation of Cardiac Muscle (GO:0055119)	2025-01-12	0.0825266	0.270696	0	0	12.7055	31.6956	ATP1B1
Response to Misfolded Protein (GO:0051788)	2025-01-12	0.0825266	0.270696	0	0	12.7055	31.6956	VCP
Sodium Ion Export Across Plasma Membrane (GO:0036376)	2025-01-12	0.0825266	0.270696	0	0	12.7055	31.6956	ATP1B1
Sphingomyelin Metabolic Process (GO:0006684)	2025-01-12	0.0825266	0.270696	0	0	12.7055	31.6956	VAPA
Positive Regulation of Nuclear-Transcribed mRNA poly(A) Tail Shortening (GO:0060213)	2025-01-12	0.0825266	0.270696	0	0	12.7055	31.6956	PABPC1
Positive Regulation of Protein Localization to Cell Surface (GO:2000010)	2025-01-12	0.0825266	0.270696	0	0	12.7055	31.6956	TMEM35A
Mitochondrial Genome Maintenance (GO:0000002)	2025-01-12	0.0825266	0.270696	0	0	12.7055	31.6956	SLC25A36
Regulation of SNARE Complex Assembly (GO:0035542)	2025-01-12	0.0825266	0.270696	0	0	12.7055	31.6956	STXBP1
Cell-Cell Junction Assembly (GO:0007043)	2/67	0.0830971	0.271148	0	0	4.31904	10.7447	FSCN1;RHOA
Response to Molecule of Bacterial Origin (GO:0002237)	2/67	0.0830971	0.271148	0	0	4.31904	10.7447	CD24;HNRNPA0
Positive Regulation of Cytokine Production (GO:0001819)	5/325	0.0841955	0.274018	0	0	2.21207	5.47402	RAB1A;CADM1;BSG;KPNA2;GAPDH
Positive Regulation of Type I Interferon Production (GO:0032481)	2/68	0.0852278	0.274656	0	0	4.25338	10.4737	KPNA2;GAPDH
Cell Junction Organization (GO:0034330)	2/69	0.087375	0.274656	0	0	4.18969	10.2126	MAPT;RHOA
Negative Regulation of Defense Response to Virus (GO:0050687)	2025-01-13	0.0890904	0.274656	0	0	11.6461	28.1615	PCBP2
Adenylate Cyclase-Activating Adrenergic Receptor Signaling Pathway (GO:0071880)	2025-01-13	0.0890904	0.274656	0	0	11.6461	28.1615	CHGA
Cardiac Right Ventricle Morphogenesis (GO:0003215)	2025-01-13	0.0890904	0.274656	0	0	11.6461	28.1615	SOX4
Regulation of Transcription of Nucleolar Large rRNA by RNA Polymerase I (GO:1901836)	2025-01-13	0.0890904	0.274656	0	0	11.6461	28.1615	SMARCA4
Cellular Response to Arsenic-Containing Substance (GO:0071243)	2025-01-13	0.0890904	0.274656	0	0	11.6461	28.1615	VCP
Regulation of Vesicle Fusion (GO:0031338)	2025-01-13	0.0890904	0.274656	0	0	11.6461	28.1615	STXBP1
Response to Nerve Growth Factor (GO:1990089)	2025-01-13	0.0890904	0.274656	0	0	11.6461	28.1615	MAPT
Positive Regulation of Cellular Respiration (GO:1901857)	2025-01-13	0.0890904	0.274656	0	0	11.6461	28.1615	VCP
Synaptic Vesicle Membrane Organization (GO:0048499)	2025-01-13	0.0890904	0.274656	0	0	11.6461	28.1615	SYP
Magnesium Ion Transport (GO:0015693)	2025-01-13	0.0890904	0.274656	0	0	11.6461	28.1615	TUSC3
Regulation of Carbohydrate Catabolic Process (GO:0043470)	2025-01-13	0.0890904	0.274656	0	0	11.6461	28.1615	SCARB2
Spermatid Development (GO:0007286)	2/70	0.0895383	0.274656	0	0	4.12787	9.96091	CEP57;FXR1
Positive Regulation of Endothelial Cell Proliferation (GO:0001938)	2/70	0.0895383	0.274656	0	0	4.12787	9.96091	EMC10;SCG2
Cellular Response to Reactive Oxygen Species (GO:0034614)	2/71	0.0917175	0.274656	0	0	4.06784	9.71824	FYN;MAPT
Positive Regulation of Gene Expression (GO:0010628)	6/436	0.0932154	0.274656	0	0	1.97865	4.69501	FXR1;CADM1;CIRBP;ERP29;SOX11;GAPDH
Negative Regulation of Extrinsic Apoptotic Signaling Pathway (GO:2001237)	2/72	0.0939121	0.274656	0	0	4.00952	9.48411	PHIP;SCG2
Organelle Organization (GO:0006996)	6/437	0.0939867	0.274656	0	0	1.97395	4.66761	RAB1A;VAPA;PHIP;RAB6B;SLC25A36;TMED4
Regulation of Extracellular Matrix Disassembly (GO:0010715)	2025-01-14	0.0956077	0.274656	0	0	10.7497	25.235	FSCN1
Negative Regulation of Smooth Muscle Cell Migration (GO:0014912)	2025-01-14	0.0956077	0.274656	0	0	10.7497	25.235	NDRG4
Regulation of Nuclear-Transcribed mRNA poly(A) Tail Shortening (GO:0060211)	2025-01-14	0.0956077	0.274656	0	0	10.7497	25.235	PABPC1
Regulation of Platelet-Derived Growth Factor Receptor Signaling Pathway (GO:0010640)	2025-01-14	0.0956077	0.274656	0	0	10.7497	25.235	NDRG4
Regulation of Potassium Ion Transmembrane Transporter Activity (GO:1901016)	2025-01-14	0.0956077	0.274656	0	0	10.7497	25.235	VAMP2
Neutrophil Mediated Immunity (GO:0002446)	2025-01-14	0.0956077	0.274656	0	0	10.7497	25.235	VAMP2
Nuclear Pore Organization (GO:0006999)	2025-01-14	0.0956077	0.274656	0	0	10.7497	25.235	FXR1
Calcium-Ion Regulated Exocytosis (GO:0017156)	2025-01-14	0.0956077	0.274656	0	0	10.7497	25.235	VAMP2
Cell Communication by Electrical Coupling Involved in Cardiac Conduction (GO:0086064)	2025-01-14	0.0956077	0.274656	0	0	10.7497	25.235	ATP1B1
Polarized Epithelial Cell Differentiation (GO:0030859)	2025-01-14	0.0956077	0.274656	0	0	10.7497	25.235	RHOA
Relaxation of Muscle (GO:0090075)	2025-01-14	0.0956077	0.274656	0	0	10.7497	25.235	ATP1B1
Response to Chemokine (GO:1990868)	2025-01-14	0.0956077	0.274656	0	0	10.7497	25.235	RHOA
Endoderm Development (GO:0007492)	2025-01-14	0.0956077	0.274656	0	0	10.7497	25.235	DUSP4
Epiboly Involved in Wound Healing (GO:0090505)	2025-01-14	0.0956077	0.274656	0	0	10.7497	25.235	RHOA
Positive Regulation of Hippo Signaling (GO:0035332)	2025-01-14	0.0956077	0.274656	0	0	10.7497	25.235	SOX11
Glucosamine-Containing Compound Metabolic Process (GO:1901071)	2025-01-14	0.0956077	0.274656	0	0	10.7497	25.235	OGA
Glycogen Catabolic Process (GO:0005980)	2025-01-14	0.0956077	0.274656	0	0	10.7497	25.235	RB1CC1
Positive Regulation of Sodium Ion Transmembrane Transport (GO:1902307)	2025-01-14	0.0956077	0.274656	0	0	10.7497	25.235	ATP1B1
Intracellular Potassium Ion Homeostasis (GO:0030007)	2025-01-14	0.0956077	0.274656	0	0	10.7497	25.235	ATP1B1
Meiotic Sister Chromatid Cohesion (GO:0051177)	2025-01-14	0.0956077	0.274656	0	0	10.7497	25.235	PPP2R1A
miRNA Metabolic Process (GO:0010586)	2025-01-14	0.0956077	0.274656	0	0	10.7497	25.235	DDX5
Mitochondrion Distribution (GO:0048311)	2025-01-14	0.0956077	0.274656	0	0	10.7497	25.235	MAPT
Negative Regulation by Host of Viral Process (GO:0044793)	2025-01-14	0.0956077	0.274656	0	0	10.7497	25.235	VAPA
Regulation of Aerobic Respiration (GO:1903715)	2025-01-14	0.0956077	0.274656	0	0	10.7497	25.235	VCP
Negative Regulation of Androgen Receptor Signaling Pathway (GO:0060766)	2025-01-14	0.0956077	0.274656	0	0	10.7497	25.235	SMARCA4
Negative Regulation of cGAS/STING Signaling Pathway (GO:0160049)	2025-01-14	0.0956077	0.274656	0	0	10.7497	25.235	PCBP2
Negative Regulation of Cell Migration Involved in Sprouting Angiogenesis (GO:0090051)	2025-01-14	0.0956077	0.274656	0	0	10.7497	25.235	RHOA
Spindle Assembly (GO:0051225)	2/73	0.0961219	0.274656	0	0	3.95285	9.25812	PPP2R1A;RHOA
Positive Regulation of Protein Transport (GO:0051222)	2/73	0.0961219	0.274656	0	0	3.95285	9.25812	ACHE;VAMP2
Positive Regulation of Intracellular Signal Transduction (GO:1902533)	8/652	0.0962661	0.274656	0	0	1.76793	4.13809	PRNP;VCP;VAPA;ERP29;SOX11;GAPDH;RHOA;TMED4
Positive Regulation of Protein Serine/Threonine Kinase Activity (GO:0071902)	2/75	0.100586	0.274656	0	0	3.84417	8.82907	CD24;RHOA
Positive Regulation of Secretion by Cell (GO:1903532)	2/75	0.100586	0.274656	0	0	3.84417	8.82907	ACHE;SOX11
N-acetylglucosamine Metabolic Process (GO:0006044)	2025-01-15	0.102079	0.274656	0	0	9.98139	22.7777	OGA
T Cell Proliferation (GO:0042098)	2025-01-15	0.102079	0.274656	0	0	9.98139	22.7777	CADM1
Regulation of Oxidative Phosphorylation (GO:0002082)	2025-01-15	0.102079	0.274656	0	0	9.98139	22.7777	VCP
Astrocyte Development (GO:0014002)	2025-01-15	0.102079	0.274656	0	0	9.98139	22.7777	MAPT
Regulation of Phosphate Metabolic Process (GO:0019220)	2025-01-15	0.102079	0.274656	0	0	9.98139	22.7777	CD24
Autophagy of Peroxisome (GO:0030242)	2025-01-15	0.102079	0.274656	0	0	9.98139	22.7777	RB1CC1
Regulation of Response to Endoplasmic Reticulum Stress (GO:1905897)	2025-01-15	0.102079	0.274656	0	0	9.98139	22.7777	HERPUD1
Pexophagy (GO:0000425)	2025-01-15	0.102079	0.274656	0	0	9.98139	22.7777	RB1CC1
Regulation of Vesicle Size (GO:0097494)	2025-01-15	0.102079	0.274656	0	0	9.98139	22.7777	RAB3B
Cellular Response to Misfolded Protein (GO:0071218)	2025-01-15	0.102079	0.274656	0	0	9.98139	22.7777	VCP
Central Nervous System Neuron Development (GO:0021954)	2025-01-15	0.102079	0.274656	0	0	9.98139	22.7777	MAPT
Ceramide Transport (GO:0035627)	2025-01-15	0.102079	0.274656	0	0	9.98139	22.7777	VAPA
Clathrin Coat Assembly (GO:0048268)	2025-01-15	0.102079	0.274656	0	0	9.98139	22.7777	NSG2
Positive Regulation of Transmembrane Transport (GO:0034764)	2025-01-15	0.102079	0.274656	0	0	9.98139	22.7777	ARL6IP1
Keratan Sulfate Proteoglycan Biosynthetic Process (GO:0018146)	2025-01-15	0.102079	0.274656	0	0	9.98139	22.7777	B4GAT1
Protein K6-linked Ubiquitination (GO:0085020)	2025-01-15	0.102079	0.274656	0	0	9.98139	22.7777	UBE2D3
Membrane Repolarization During Action Potential (GO:0086011)	2025-01-15	0.102079	0.274656	0	0	9.98139	22.7777	ATP1B1
Regulation of IRE1-mediated Unfolded Protein Response (GO:1903894)	2025-01-15	0.102079	0.274656	0	0	9.98139	22.7777	TMBIM6
Regulation of MHC Class II Biosynthetic Process (GO:0045346)	2025-01-15	0.102079	0.274656	0	0	9.98139	22.7777	TAF7
Regulation of Carbohydrate Metabolic Process (GO:0006109)	2025-01-15	0.102079	0.274656	0	0	9.98139	22.7777	SCARB2
Regulation of Cellular Response to Heat (GO:1900034)	2025-01-15	0.102079	0.274656	0	0	9.98139	22.7777	MAPT
Regulation of Neuron Differentiation (GO:0045664)	2/76	0.102839	0.274656	0	0	3.79203	8.6253	SOX11;RHOA
Positive Regulation of Protein Localization to Membrane (GO:1905477)	2/76	0.102839	0.274656	0	0	3.79203	8.6253	PRNP;FYN
Regulation of Notch Signaling Pathway (GO:0008593)	2/76	0.102839	0.274656	0	0	3.79203	8.6253	TM2D3;DLK1
Positive Regulation of RNA Biosynthetic Process (GO:1902680)	7/555	0.103695	0.274656	0	0	1.81359	4.11013	PRMT2;CNBP;TAF7;PHIP;SOX4;SMARCA4;RNF187
Regulation of Non-Canonical NF-kappaB Signal Transduction (GO:1901222)	2/77	0.105106	0.274656	0	0	3.74128	8.42828	VCP;RHOA
Cellular Response to Hypoxia (GO:0071456)	2/77	0.105106	0.274656	0	0	3.74128	8.42828	BNIP3L;PGK1
Regulation of BMP Signaling Pathway (GO:0030510)	2/77	0.105106	0.274656	0	0	3.74128	8.42828	UBE2D3;SOX11
Neuron Development (GO:0048666)	3/159	0.105749	0.274656	0	0	2.70618	6.07995	VAPA;MAPT;RAB6B
Epithelium Development (GO:0060429)	3/159	0.105749	0.274656	0	0	2.70618	6.07995	NDRG4;PGK1;HNRNPH3
Negative Regulation of DNA-templated Transcription (GO:0045892)	11/1006	0.106411	0.274656	0	0	1.57973	3.5393	PRNP;DDX5;JUND;PRMT2;CNBP;UBE2D3;TAF7;SOX11;ENO1;SOX4;SMARCA4
Cellular Response to Decreased Oxygen Levels (GO:0036294)	2/78	0.107387	0.274656	0	0	3.69186	8.23771	BNIP3L;PGK1
COPII-coated Vesicle Cargo Loading (GO:0090110)	2025-01-16	0.108504	0.274656	0	0	9.31549	20.6895	RAB1A
Negative Regulation of Myoblast Differentiation (GO:0045662)	2025-01-16	0.108504	0.274656	0	0	9.31549	20.6895	SOX4
T Cell Homeostasis (GO:0043029)	2025-01-16	0.108504	0.274656	0	0	9.31549	20.6895	PPP2R1A
Negative Regulation of Protein Processing (GO:0010955)	2025-01-16	0.108504	0.274656	0	0	9.31549	20.6895	PRNP
Apoptotic Nuclear Changes (GO:0030262)	2025-01-16	0.108504	0.274656	0	0	9.31549	20.6895	BLCAP
Regulation of Osteoblast Proliferation (GO:0033688)	2025-01-16	0.108504	0.274656	0	0	9.31549	20.6895	RHOA
Regulation of Plasminogen Activation (GO:0010755)	2025-01-16	0.108504	0.274656	0	0	9.31549	20.6895	ENO1
Branched-Chain Amino Acid Metabolic Process (GO:0009081)	2025-01-16	0.108504	0.274656	0	0	9.31549	20.6895	PPM1K
Regulation of Response to Cytokine Stimulus (GO:0060759)	2025-01-16	0.108504	0.274656	0	0	9.31549	20.6895	CD24
Regulation of Stem Cell Proliferation (GO:0072091)	2025-01-16	0.108504	0.274656	0	0	9.31549	20.6895	SOX11
Regulation of Superoxide Anion Generation (GO:0032928)	2025-01-16	0.108504	0.274656	0	0	9.31549	20.6895	MAPT
Regulation of Triglyceride Biosynthetic Process (GO:0010866)	2025-01-16	0.108504	0.274656	0	0	9.31549	20.6895	CTDNEP1
Regulation of Viral Life Cycle (GO:1903900)	2025-01-16	0.108504	0.274656	0	0	9.31549	20.6895	KPNA2
Positive Regulation of DNA Damage Response	Signal Transduction by P53 Class Mediator (GO:0043517)	2025-01-16	0.108504	0.274656	0	0	9.31549	20.6895
Positive Regulation of ERAD Pathway (GO:1904294)	2025-01-16	0.108504	0.274656	0	0	9.31549	20.6895	HERPUD1
Digestive Tract Morphogenesis (GO:0048546)	2025-01-16	0.108504	0.274656	0	0	9.31549	20.6895	SOX11
Embryonic Heart Tube Development (GO:0035050)	2025-01-16	0.108504	0.274656	0	0	9.31549	20.6895	NDRG4
Endosome to Lysosome Transport via Multivesicular Body Sorting Pathway (GO:0032510)	2025-01-16	0.108504	0.274656	0	0	9.31549	20.6895	VCP
Tail-Anchored Membrane Protein Insertion Into ER Membrane (GO:0071816)	2025-01-16	0.108504	0.274656	0	0	9.31549	20.6895	EMC10
Positive Regulation of Muscle Contraction (GO:0045933)	2025-01-16	0.108504	0.274656	0	0	9.31549	20.6895	ENO1
Positive Regulation of Positive Chemotaxis (GO:0050927)	2025-01-16	0.108504	0.274656	0	0	9.31549	20.6895	SCG2
Heart Process (GO:0003015)	2025-01-16	0.108504	0.274656	0	0	9.31549	20.6895	FYN
Positive Regulation of Superoxide Anion Generation (GO:0032930)	2025-01-16	0.108504	0.274656	0	0	9.31549	20.6895	MAPT
Protein Alkylation (GO:0008213)	2025-01-16	0.108504	0.274656	0	0	9.31549	20.6895	PRMT2
Membrane Repolarization During Cardiac Muscle Cell Action Potential (GO:0086013)	2025-01-16	0.108504	0.274656	0	0	9.31549	20.6895	ATP1B1
Mitochondrion Transport Along Microtubule (GO:0047497)	2025-01-16	0.108504	0.274656	0	0	9.31549	20.6895	MAPT
Negative Regulation of Amyloid-Beta Formation (GO:1902430)	2025-01-16	0.108504	0.274656	0	0	9.31549	20.6895	PRNP
Macroautophagy (GO:0016236)	3/162	0.11023	0.278464	0	0	2.65472	5.85415	GABARAPL1;VCP;RB1CC1
Positive Regulation of Signal Transduction (GO:0009967)	4/256	0.111706	0.279511	0	0	2.23878	4.90715	PRNP;PHIP;TM2D3;SMARCA4
Cholesterol Homeostasis (GO:0042632)	2/80	0.111988	0.279511	0	0	3.59684	7.87477	CNBP;CD24
Sterol Homeostasis (GO:0055092)	2/81	0.114308	0.279511	0	0	3.55113	7.70189	CNBP;CD24
Negative Regulation of Inflammatory Response to Antigenic Stimulus (GO:0002862)	2025-01-17	0.114883	0.279511	0	0	8.73283	18.8965	FYN
Amino Acid Catabolic Process (GO:0009063)	2025-01-17	0.114883	0.279511	0	0	8.73283	18.8965	PPM1K
Cellular Response to Copper Ion (GO:0071280)	2025-01-17	0.114883	0.279511	0	0	8.73283	18.8965	PRNP
Piecemeal Microautophagy of the Nucleus (GO:0034727)	2025-01-17	0.114883	0.279511	0	0	8.73283	18.8965	RB1CC1
Positive Chemotaxis (GO:0050918)	2025-01-17	0.114883	0.279511	0	0	8.73283	18.8965	SCG2
Positive Regulation by Host of Viral Transcription (GO:0043923)	2025-01-17	0.114883	0.279511	0	0	8.73283	18.8965	SMARCA4
Contractile Actin Filament Bundle Assembly (GO:0030038)	2025-01-17	0.114883	0.279511	0	0	8.73283	18.8965	RHOA
Cytoskeleton-Dependent Intracellular Transport (GO:0030705)	2025-01-17	0.114883	0.279511	0	0	8.73283	18.8965	TUBB
Defense Response to Symbiont (GO:0140546)	2025-01-17	0.114883	0.279511	0	0	8.73283	18.8965	GAPDH
Stress Fiber Assembly (GO:0043149)	2025-01-17	0.114883	0.279511	0	0	8.73283	18.8965	RHOA
Positive Regulation of Leukocyte Adhesion to Vascular Endothelial Cell (GO:1904996)	2025-01-17	0.114883	0.279511	0	0	8.73283	18.8965	RHOA
Immune Response-Regulating Cell Surface Receptor Signaling Pathway (GO:0002768)	2025-01-17	0.114883	0.279511	0	0	8.73283	18.8965	CD24
Intracellular Sodium Ion Homeostasis (GO:0006883)	2025-01-17	0.114883	0.279511	0	0	8.73283	18.8965	ATP1B1
Keratan Sulfate Proteoglycan Metabolic Process (GO:0042339)	2025-01-17	0.114883	0.279511	0	0	8.73283	18.8965	B4GAT1
Killing by Host of Symbiont Cells (GO:0051873)	2025-01-17	0.114883	0.279511	0	0	8.73283	18.8965	GAPDH
Negative Regulation of Amyloid Precursor Protein Catabolic Process (GO:1902992)	2025-01-17	0.114883	0.279511	0	0	8.73283	18.8965	PRNP
Regulation of Vesicle-Mediated Transport (GO:0060627)	2/82	0.11664	0.281268	0	0	3.50656	7.53441	RAB3B;VAMP2
Response to Insulin (GO:0032868)	2/82	0.11664	0.281268	0	0	3.50656	7.53441	PKM;VAMP2
Regulation of Defense Response to Virus (GO:0050688)	2025-01-18	0.121217	0.281268	0	0	8.21872	17.3429	PCBP2
Negative Regulation of Endoplasmic Reticulum Unfolded Protein Response (GO:1900102)	2025-01-18	0.121217	0.281268	0	0	8.21872	17.3429	TMBIM6
Negative Regulation of Insulin Secretion (GO:0046676)	2025-01-18	0.121217	0.281268	0	0	8.21872	17.3429	CHGA
Regulation of Inflammatory Response to Antigenic Stimulus (GO:0002861)	2025-01-18	0.121217	0.281268	0	0	8.21872	17.3429	FYN
NLS-bearing Protein Import Into Nucleus (GO:0006607)	2025-01-18	0.121217	0.281268	0	0	8.21872	17.3429	KPNA2
Regulation of Lymphocyte Proliferation (GO:0050670)	2025-01-18	0.121217	0.281268	0	0	8.21872	17.3429	SOX11
Activation of Adenylate Cyclase Activity (GO:0007190)	2025-01-18	0.121217	0.281268	0	0	8.21872	17.3429	CAP1
Amyloid Precursor Protein Metabolic Process (GO:0042982)	2025-01-18	0.121217	0.281268	0	0	8.21872	17.3429	ACHE
Androgen Receptor Signaling Pathway (GO:0030521)	2025-01-18	0.121217	0.281268	0	0	8.21872	17.3429	DDX5
Branched-Chain Amino Acid Catabolic Process (GO:0009083)	2025-01-18	0.121217	0.281268	0	0	8.21872	17.3429	PPM1K
Regulation of Steroid Biosynthetic Process (GO:0050810)	2025-01-18	0.121217	0.281268	0	0	8.21872	17.3429	CHGA
Positive Regulation by Host of Viral Process (GO:0044794)	2025-01-18	0.121217	0.281268	0	0	8.21872	17.3429	VAPA
Establishment of Epithelial Cell Polarity (GO:0090162)	2025-01-18	0.121217	0.281268	0	0	8.21872	17.3429	RHOA
Estrogen Receptor Signaling Pathway (GO:0030520)	2025-01-18	0.121217	0.281268	0	0	8.21872	17.3429	DDX5
Positive Regulation of Lymphocyte Migration (GO:2000403)	2025-01-18	0.121217	0.281268	0	0	8.21872	17.3429	RHOA
Positive Regulation of Potassium Ion Transmembrane Transport (GO:1901381)	2025-01-18	0.121217	0.281268	0	0	8.21872	17.3429	ATP1B1
Positive Regulation of Sprouting Angiogenesis (GO:1903672)	2025-01-18	0.121217	0.281268	0	0	8.21872	17.3429	PKM
Positive Regulation of Stem Cell Proliferation (GO:2000648)	2025-01-18	0.121217	0.281268	0	0	8.21872	17.3429	SOX11
Positive Regulation of Triglyceride Metabolic Process (GO:0090208)	2025-01-18	0.121217	0.281268	0	0	8.21872	17.3429	CTDNEP1
Mesenchyme Development (GO:0060485)	2025-01-18	0.121217	0.281268	0	0	8.21872	17.3429	SOX4
Mitochondrial Calcium Ion Transmembrane Transport (GO:0006851)	2025-01-18	0.121217	0.281268	0	0	8.21872	17.3429	HSPA9
Regulation of Amyloid Precursor Protein Catabolic Process (GO:1902991)	2025-01-18	0.121217	0.281268	0	0	8.21872	17.3429	PRNP
Regulation of Cellular Respiration (GO:0043457)	2025-01-18	0.121217	0.281268	0	0	8.21872	17.3429	VCP
Protein Ubiquitination (GO:0016567)	5/369	0.125501	0.285804	0	0	1.9403	4.02698	VCP;WSB1;UBE2D3;MKRN1;RNF187
Regulation of Cytokine Production (GO:0001817)	3/172	0.12568	0.285804	0	0	2.49637	5.17751	CADM1;GAPDH;PLD3
Negative Regulation of Endopeptidase Activity (GO:0010951)	2025-01-19	0.127506	0.285804	0	0	7.76174	15.986	GAPDH
Negative Regulation of Peptide Hormone Secretion (GO:0090278)	2025-01-19	0.127506	0.285804	0	0	7.76174	15.986	CHGA
Adrenergic Receptor Signaling Pathway (GO:0071875)	2025-01-19	0.127506	0.285804	0	0	7.76174	15.986	CHGA
Negative Regulation of Transferase Activity (GO:0051348)	2025-01-19	0.127506	0.285804	0	0	7.76174	15.986	EIF4A2
Regulation of Smooth Muscle Cell Migration (GO:0014910)	2025-01-19	0.127506	0.285804	0	0	7.76174	15.986	NDRG4
Pore Complex Assembly (GO:0046931)	2025-01-19	0.127506	0.285804	0	0	7.76174	15.986	FXR1
Reticulophagy (GO:0061709)	2025-01-19	0.127506	0.285804	0	0	7.76174	15.986	RB1CC1
Positive Regulation of Axon Extension (GO:0045773)	2025-01-19	0.127506	0.285804	0	0	7.76174	15.986	MAPT
Embryonic Digestive Tract Development (GO:0048566)	2025-01-19	0.127506	0.285804	0	0	7.76174	15.986	SOX11
Eosinophil Chemotaxis (GO:0048245)	2025-01-19	0.127506	0.285804	0	0	7.76174	15.986	SCG2
Eosinophil Migration (GO:0072677)	2025-01-19	0.127506	0.285804	0	0	7.76174	15.986	SCG2
Positive Regulation of Hormone Secretion (GO:0046887)	2025-01-19	0.127506	0.285804	0	0	7.76174	15.986	SOX11
Glycoprotein Catabolic Process (GO:0006516)	2025-01-19	0.127506	0.285804	0	0	7.76174	15.986	OGA
Protein Localization to Endoplasmic Reticulum (GO:0070972)	2025-01-19	0.127506	0.285804	0	0	7.76174	15.986	VAPA
Protein Localization to Microtubule Organizing Center (GO:1905508)	2025-01-19	0.127506	0.285804	0	0	7.76174	15.986	DCTN2
Membrane Repolarization (GO:0086009)	2025-01-19	0.127506	0.285804	0	0	7.76174	15.986	ATP1B1
Microglial Cell Activation (GO:0001774)	2025-01-19	0.127506	0.285804	0	0	7.76174	15.986	MAPT
Regulation of Endothelial Cell Proliferation (GO:0001936)	2/87	0.128476	0.28674	0	0	3.29946	6.77053	EMC10;SCG2
Synapse Assembly (GO:0007416)	2/87	0.128476	0.28674	0	0	3.29946	6.77053	DNER;MAPT
Regulation of Canonical NF-kappaB Signal Transduction (GO:0043122)	4/270	0.12861	0.28674	0	0	2.11944	4.34691	VAPA;GAPDH;RHOA;TMED4
Regulation of Endothelial Cell Migration (GO:0010594)	2/88	0.130876	0.286967	0	0	3.26093	6.6311	BSG;EMC10
Positive Regulation of Endothelial Cell Migration (GO:0010595)	2/88	0.130876	0.286967	0	0	3.26093	6.6311	BSG;EMC10
Positive Regulation of Ubiquitin-Dependent Protein Catabolic Process (GO:2000060)	2/88	0.130876	0.286967	0	0	3.26093	6.6311	VCP;HERPUD1
Regulation of Neuron Projection Development (GO:0010975)	3/176	0.132068	0.286967	0	0	2.43815	4.93589	SCARB2;NDRG4;ITM2C
Nuclear-Transcribed mRNA Catabolic Process (GO:0000956)	2/89	0.133287	0.286967	0	0	3.22328	6.49572	DDX5;RNPS1
Regulation of Endopeptidase Activity (GO:0052548)	2025-01-20	0.13375	0.286967	0	0	7.35285	14.7923	GAPDH
T Cell Mediated Immunity (GO:0002456)	2025-01-20	0.13375	0.286967	0	0	7.35285	14.7923	CADM1
Negative Regulation of Phosphate Metabolic Process (GO:0045936)	2025-01-20	0.13375	0.286967	0	0	7.35285	14.7923	PGK1
Reg of Mt Outer Membrane Permeabilization Inv in Apoptotic Sgnlng Pway (GO:1901028)	2025-01-20	0.13375	0.286967	0	0	7.35285	14.7923	SLC25A6
Alternative mRNA Splicing	via Spliceosome (GO:0000380)	2025-01-20	0.13375	0.286967	0	0	7.35285	14.7923
Regulation of Nuclear-Transcribed mRNA Catabolic Process	Deadenylation-Dependent Decay (GO:1900151)	2025-01-20	0.13375	0.286967	0	0	7.35285	14.7923
Atrioventricular Valve Morphogenesis (GO:0003181)	2025-01-20	0.13375	0.286967	0	0	7.35285	14.7923	SOX4
Nucleosome Disassembly (GO:0006337)	2025-01-20	0.13375	0.286967	0	0	7.35285	14.7923	SMARCA4
Regulation of Synaptic Transmission	GABAergic (GO:0032228)	2025-01-20	0.13375	0.286967	0	0	7.35285	14.7923
Cellular Response to Lectin (GO:1990858)	2025-01-20	0.13375	0.286967	0	0	7.35285	14.7923	FYN
Stimulatory C-type Lectin Receptor Signaling Pathway (GO:0002223)	2025-01-20	0.13375	0.286967	0	0	7.35285	14.7923	FYN
Striated Muscle Cell Differentiation (GO:0051146)	2025-01-20	0.13375	0.286967	0	0	7.35285	14.7923	PLD3
Positive Regulation of Protein Processing (GO:0010954)	2025-01-20	0.13375	0.286967	0	0	7.35285	14.7923	ENO1
Presynaptic Endocytosis (GO:0140238)	2025-01-20	0.13375	0.286967	0	0	7.35285	14.7923	VAMP2
Lysosomal Lumen Acidification (GO:0007042)	2025-01-20	0.13375	0.286967	0	0	7.35285	14.7923	TMEM9
Microautophagy (GO:0016237)	2025-01-20	0.13375	0.286967	0	0	7.35285	14.7923	RB1CC1
Regulation of Cellular Response to Transforming Growth Factor Beta Stimulus (GO:1903844)	2025-01-20	0.13375	0.286967	0	0	7.35285	14.7923	SOX11
Negative Regulation of Signal Transduction (GO:0009968)	4/277	0.137442	0.291776	0	0	2.06435	4.09682	NDRG4;VCP;TMBIM6;DLK1
Protein K48-linked Ubiquitination (GO:0070936)	2/91	0.138139	0.291776	0	0	3.15053	6.23646	UBE2D3;RNF187
Protein O-linked Glycosylation (GO:0006493)	2/91	0.138139	0.291776	0	0	3.15053	6.23646	B4GAT1;OGA
Gene Expression (GO:0010467)	5/381	0.138147	0.291776	0	0	1.87722	3.71583	HNRNPDL;EEF1A2;RNPS1;HNRNPH3;RSL24D1
Regulation of Epithelial Cell Differentiation (GO:0030856)	2025-01-21	0.13995	0.291776	0	0	6.98486	13.7355	CD24
Negative Regulation of Telomere Maintenance via Telomerase (GO:0032211)	2025-01-21	0.13995	0.291776	0	0	6.98486	13.7355	HNRNPC
Regulation of Oxidative Stress-Induced Intrinsic Apoptotic Signaling Pathway (GO:1902175)	2025-01-21	0.13995	0.291776	0	0	6.98486	13.7355	FYN
Regulation of Transcription Regulatory Region DNA Binding (GO:2000677)	2025-01-21	0.13995	0.291776	0	0	6.98486	13.7355	SOX11
Regulation of Vacuole Organization (GO:0044088)	2025-01-21	0.13995	0.291776	0	0	6.98486	13.7355	SCARB2
Cellular Response to Nerve Growth Factor Stimulus (GO:1990090)	2025-01-21	0.13995	0.291776	0	0	6.98486	13.7355	MAPT
Response to Copper Ion (GO:0046688)	2025-01-21	0.13995	0.291776	0	0	6.98486	13.7355	PRNP
Positive Regulation of Extracellular Matrix Organization (GO:1903055)	2025-01-21	0.13995	0.291776	0	0	6.98486	13.7355	FSCN1
Long-Term Memory (GO:0007616)	2025-01-21	0.13995	0.291776	0	0	6.98486	13.7355	PRNP
Protein Localization to Centrosome (GO:0071539)	2025-01-21	0.13995	0.291776	0	0	6.98486	13.7355	DCTN2
Myoblast Differentiation (GO:0045445)	2025-01-21	0.13995	0.291776	0	0	6.98486	13.7355	DDX5
Negative Regulation of Calcium Ion Transmembrane Transport (GO:1903170)	2025-01-21	0.13995	0.291776	0	0	6.98486	13.7355	TMBIM6
Regulation of Cell-Substrate Junction Assembly (GO:0090109)	2025-01-21	0.13995	0.291776	0	0	6.98486	13.7355	RHOA
Neuron Differentiation (GO:0030182)	3/181	0.14021	0.291833	0	0	2.36906	4.65429	SOX11;SOX4;ITM2C
Regulation of Osteoblast Differentiation (GO:0045667)	2/92	0.140579	0.292115	0	0	3.11537	6.1123	DDX5;SOX11
Cellular Response to Oxygen-Containing Compound (GO:1901701)	5/384	0.141394	0.293323	0	0	1.86207	3.64258	PRNP;VCP;FYN;MAPT;RHOA
Regulation of Insulin Secretion (GO:0050796)	2/93	0.143029	0.294325	0	0	3.08098	5.9916	CHGA;SOX4
Positive Regulation of Cellular Component Biogenesis (GO:0044089)	2/93	0.143029	0.294325	0	0	3.08098	5.9916	CHGA;VCP
Positive Regulation of Catabolic Process (GO:0009896)	3/183	0.143514	0.294325	0	0	2.3425	4.54755	VCP;RB1CC1;HERPUD1
Cellular Response to Peptide Hormone Stimulus (GO:0071375)	2/94	0.145487	0.294325	0	0	3.04733	5.87424	PKM;VAMP2
Fc-gamma Receptor Signaling Pathway Involved in Phagocytosis (GO:0038096)	2025-01-22	0.146106	0.294325	0	0	6.65191	12.7945	FYN
Negative Regulation of Myeloid Cell Differentiation (GO:0045638)	2025-01-22	0.146106	0.294325	0	0	6.65191	12.7945	HSPA9
Neuron Apoptotic Process (GO:0051402)	2025-01-22	0.146106	0.294325	0	0	6.65191	12.7945	GAPDH
Nucleophagy (GO:0044804)	2025-01-22	0.146106	0.294325	0	0	6.65191	12.7945	RB1CC1
Chaperone-Mediated Protein Complex Assembly (GO:0051131)	2025-01-22	0.146106	0.294325	0	0	6.65191	12.7945	TMEM35A
Positive Regulation of Adenylate Cyclase Activity (GO:0045762)	2025-01-22	0.146106	0.294325	0	0	6.65191	12.7945	CAP1
Positive Regulation of Epithelial Cell Differentiation (GO:0030858)	2025-01-22	0.146106	0.294325	0	0	6.65191	12.7945	BTG1
Positive Regulation of Heart Contraction (GO:0045823)	2025-01-22	0.146106	0.294325	0	0	6.65191	12.7945	CHGA
Positive Regulation of Natural Killer Cell Mediated Cytotoxicity (GO:0045954)	2025-01-22	0.146106	0.294325	0	0	6.65191	12.7945	CADM1
Positive Regulation of Telomere Maintenance via Telomerase (GO:0032212)	2025-01-22	0.146106	0.294325	0	0	6.65191	12.7945	CCT4
protein-DNA Complex Disassembly (GO:0032986)	2025-01-22	0.146106	0.294325	0	0	6.65191	12.7945	SMARCA4
Natural Killer Cell Activation Involved in Immune Response (GO:0002323)	2025-01-22	0.146106	0.294325	0	0	6.65191	12.7945	VAMP2
Negative Regulation of T Cell Receptor Signaling Pathway (GO:0050860)	2025-01-22	0.146106	0.294325	0	0	6.65191	12.7945	PRNP
Regulation of Cardiac Muscle Contraction by Calcium Ion Signaling (GO:0010882)	2025-01-22	0.146106	0.294325	0	0	6.65191	12.7945	ATP1B1
Regulation of Actin Filament-Based Process (GO:0032970)	2/96	0.150431	0.297085	0	0	2.98219	5.64902	FSCN1;RHOA
Central Nervous System Development (GO:0007417)	4/288	0.1518	0.297085	0	0	1.98328	3.73886	APLP1;DNER;SOX11;SOX4
Negative Regulation of Interleukin-2 Production (GO:0032703)	2025-01-23	0.152218	0.297085	0	0	6.34923	11.9521	PRNP
RNA Destabilization (GO:0050779)	2025-01-23	0.152218	0.297085	0	0	6.34923	11.9521	FXR1
Negative Regulation of Oxidative Stress-Induced Intrinsic Apoptotic Signaling Pathway (GO:1902176)	2025-01-23	0.152218	0.297085	0	0	6.34923	11.9521	FYN
Negative Regulation of Peptidase Activity (GO:0010466)	2025-01-23	0.152218	0.297085	0	0	6.34923	11.9521	GAPDH
U2-type Prespliceosome Assembly (GO:1903241)	2025-01-23	0.152218	0.297085	0	0	6.34923	11.9521	SF3B2
Negative Regulation of Smoothened Signaling Pathway (GO:0045879)	2025-01-23	0.152218	0.297085	0	0	6.34923	11.9521	VCP
Carbohydrate Derivative Catabolic Process (GO:1901136)	2025-01-23	0.152218	0.297085	0	0	6.34923	11.9521	OGA
Positive Regulation of BMP Signaling Pathway (GO:0030513)	2025-01-23	0.152218	0.297085	0	0	6.34923	11.9521	SOX11
Endosome Transport via Multivesicular Body Sorting Pathway (GO:0032509)	2025-01-23	0.152218	0.297085	0	0	6.34923	11.9521	VCP
Positive Regulation of Lamellipodium Assembly (GO:0010592)	2025-01-23	0.152218	0.297085	0	0	6.34923	11.9521	FSCN1
Translesion Synthesis (GO:0019985)	2025-01-23	0.152218	0.297085	0	0	6.34923	11.9521	VCP
Positive Regulation of mRNA Splicing	via Spliceosome (GO:0048026)	2025-01-23	0.152218	0.297085	0	0	6.34923	11.9521
Iron-Sulfur Cluster Assembly (GO:0016226)	2025-01-23	0.152218	0.297085	0	0	6.34923	11.9521	HSPA9
Postreplication Repair (GO:0006301)	2025-01-23	0.152218	0.297085	0	0	6.34923	11.9521	VCP
Protein Palmitoylation (GO:0018345)	2025-01-23	0.152218	0.297085	0	0	6.34923	11.9521	SELENOK
Metallo-Sulfur Cluster Assembly (GO:0031163)	2025-01-23	0.152218	0.297085	0	0	6.34923	11.9521	HSPA9
Regulation of ERAD Pathway (GO:1904292)	2025-01-23	0.152218	0.297085	0	0	6.34923	11.9521	HERPUD1
Modulation by Host of Viral Genome Replication (GO:0044827)	2025-01-23	0.152218	0.297085	0	0	6.34923	11.9521	VAPA
Regulation of Protein Localization (GO:0032880)	2/97	0.152916	0.297983	0	0	2.95065	5.54094	VCP;MAPT
Positive Regulation of Proteasomal Protein Catabolic Process (GO:1901800)	2/98	0.155408	0.300767	0	0	2.91977	5.43573	VCP;HERPUD1
Regulation of Protein Secretion (GO:0050708)	2/99	0.157909	0.300767	0	0	2.88952	5.3333	ACHE;ERP29
Positive Regulation of Autophagy (GO:0010508)	2/99	0.157909	0.300767	0	0	2.88952	5.3333	BNIP3L;RB1CC1
Positive Regulation of Cold-Induced Thermogenesis (GO:0120162)	2/99	0.157909	0.300767	0	0	2.88952	5.3333	ACHE;SMARCA4
Positive Regulation of Neuron Projection Development (GO:0010976)	2/99	0.157909	0.300767	0	0	2.88952	5.3333	SCARB2;NDRG4
Fc Receptor Mediated Stimulatory Signaling Pathway (GO:0002431)	2025-01-24	0.158286	0.300767	0	0	6.07287	11.1944	FYN
RNA Splicing	via Transesterification Reactions (GO:0000375)	2025-01-24	0.158286	0.300767	0	0	6.07287	11.1944
Aminoglycan Biosynthetic Process (GO:0006023)	2025-01-24	0.158286	0.300767	0	0	6.07287	11.1944	B4GAT1
Response to dsRNA (GO:0043331)	2025-01-24	0.158286	0.300767	0	0	6.07287	11.1944	SLC3A2
Positive Regulation of Cell Communication (GO:0010647)	2025-01-24	0.158286	0.300767	0	0	6.07287	11.1944	SOX11
Vesicle Transport Along Microtubule (GO:0047496)	2025-01-24	0.158286	0.300767	0	0	6.07287	11.1944	RAB1A
Potassium Ion Homeostasis (GO:0055075)	2025-01-24	0.158286	0.300767	0	0	6.07287	11.1944	ATP1B1
Protein Targeting to Lysosome (GO:0006622)	2025-01-24	0.158286	0.300767	0	0	6.07287	11.1944	SCARB2
Mitotic Cytokinetic Process (GO:1902410)	2025-01-24	0.158286	0.300767	0	0	6.07287	11.1944	RHOA
Myotube Differentiation (GO:0014902)	2025-01-24	0.158286	0.300767	0	0	6.07287	11.1944	PLD3
Negative Regulation of DNA Binding (GO:0043392)	2025-01-24	0.158286	0.300767	0	0	6.07287	11.1944	SOX11
Positive Regulation of Cellular Process (GO:0048522)	7/622	0.158425	0.300767	0	0	1.6104	2.96713	CHGA;CNBP;PHIP;MAPT;SOX4;SMARCA4;RNF187
Cytoplasmic Translation (GO:0002181)	2/101	0.162932	0.303662	0	0	2.83086	5.13638	EIF4A2;RSL24D1
Negative Regulation of Intracellular Signal Transduction (GO:1902532)	4/297	0.163956	0.303662	0	0	1.92148	3.47433	DUSP4;VCP;PPP2R1A;HERPUD1
Amino Acid Metabolic Process (GO:0006520)	2025-01-25	0.164312	0.303662	0	0	5.81954	10.51	PRNP
Regulation of Protein Processing (GO:0070613)	2025-01-25	0.164312	0.303662	0	0	5.81954	10.51	PRNP
Nucleic Acid Metabolic Process (GO:0090304)	2025-01-25	0.164312	0.303662	0	0	5.81954	10.51	KPNA2
Carboxylic Acid Catabolic Process (GO:0046395)	2025-01-25	0.164312	0.303662	0	0	5.81954	10.51	PPM1K
Organophosphate Ester Transport (GO:0015748)	2025-01-25	0.164312	0.303662	0	0	5.81954	10.51	VAPA
Regulation of Toll-Like Receptor Signaling Pathway (GO:0034121)	2025-01-25	0.164312	0.303662	0	0	5.81954	10.51	GDI1
Cellular Response to Low-Density Lipoprotein Particle Stimulus (GO:0071404)	2025-01-25	0.164312	0.303662	0	0	5.81954	10.51	TXNIP
Chaperone Cofactor-Dependent Protein Refolding (GO:0051085)	2025-01-25	0.164312	0.303662	0	0	5.81954	10.51	HSPA9
Response to Hexose (GO:0009746)	2025-01-25	0.164312	0.303662	0	0	5.81954	10.51	VAMP2
Response to Purine-Containing Compound (GO:0014074)	2025-01-25	0.164312	0.303662	0	0	5.81954	10.51	VGF
Sodium Ion Homeostasis (GO:0055078)	2025-01-25	0.164312	0.303662	0	0	5.81954	10.51	ATP1B1
Vesicle Cytoskeletal Trafficking (GO:0099518)	2025-01-25	0.164312	0.303662	0	0	5.81954	10.51	RAB1A
Positive Regulation of Telomere Maintenance via Telomere Lengthening (GO:1904358)	2025-01-25	0.164312	0.303662	0	0	5.81954	10.51	CCT4
Protein Lipidation (GO:0006497)	2025-01-25	0.164312	0.303662	0	0	5.81954	10.51	SELENOK
Negative Chemotaxis (GO:0050919)	2025-01-25	0.164312	0.303662	0	0	5.81954	10.51	RHOA
Negative Regulation of Axonogenesis (GO:0050771)	2025-01-25	0.164312	0.303662	0	0	5.81954	10.51	GDI1
Positive Regulation of Transcription by RNA Polymerase II (GO:0045944)	10/983	0.166514	0.306106	0	0	1.45925	2.61596	CHGA;JUND;PKM;PCBP1;CNBP;TAF7;SOX11;PHIP;SOX4;SMARCA4
Negative Regulation of Endothelial Cell Apoptotic Process (GO:2000352)	2025-01-26	0.170294	0.306106	0	0	5.58648	9.88933	SCG2
Regulation of Lipid Catabolic Process (GO:0050994)	2025-01-26	0.170294	0.306106	0	0	5.58648	9.88933	SCARB2
Amyloid Fibril Formation (GO:1990000)	2025-01-26	0.170294	0.306106	0	0	5.58648	9.88933	MAPT
Regulation of Nucleotide-Excision Repair (GO:2000819)	2025-01-26	0.170294	0.306106	0	0	5.58648	9.88933	SMARCA4
Positive Regulation of Rho Protein Signal Transduction (GO:0035025)	2025-01-26	0.170294	0.306106	0	0	5.58648	9.88933	FXR1
Positive Regulation of T Cell Migration (GO:2000406)	2025-01-26	0.170294	0.306106	0	0	5.58648	9.88933	RHOA
Sterol Transport (GO:0015918)	2025-01-26	0.170294	0.306106	0	0	5.58648	9.88933	VAPA
Positive Regulation of Filopodium Assembly (GO:0051491)	2025-01-26	0.170294	0.306106	0	0	5.58648	9.88933	FSCN1
Establishment or Maintenance of Apical/Basal Cell Polarity (GO:0035088)	2025-01-26	0.170294	0.306106	0	0	5.58648	9.88933	FSCN1
Positive Regulation of mRNA Processing (GO:0050685)	2025-01-26	0.170294	0.306106	0	0	5.58648	9.88933	CIRBP
Positive Regulation of Natural Killer Cell Mediated Immunity (GO:0002717)	2025-01-26	0.170294	0.306106	0	0	5.58648	9.88933	CADM1
Positive Regulation of Nuclear Division (GO:0051785)	2025-01-26	0.170294	0.306106	0	0	5.58648	9.88933	PHIP
Macromolecule Methylation (GO:0043414)	2025-01-26	0.170294	0.306106	0	0	5.58648	9.88933	PRMT2
Microtubule Polymerization or Depolymerization (GO:0031109)	2025-01-26	0.170294	0.306106	0	0	5.58648	9.88933	MAPT
Regulation of Arp2/3 Complex-Mediated Actin Nucleation (GO:0034315)	2025-01-26	0.170294	0.306106	0	0	5.58648	9.88933	ARF1
Regulation of T Cell Migration (GO:2000404)	2025-01-26	0.170294	0.306106	0	0	5.58648	9.88933	RHOA
Negative Regulation of DNA Biosynthetic Process (GO:2000279)	2025-01-26	0.170294	0.306106	0	0	5.58648	9.88933	HNRNPC
Regulation of Cell Size (GO:0008361)	2025-01-26	0.170294	0.306106	0	0	5.58648	9.88933	RHOA
Regulation of Actin Cytoskeleton Organization (GO:0032956)	2/104	0.170521	0.306106	0	0	2.74718	4.85949	FSCN1;RHOA
Axonogenesis (GO:0007409)	3/200	0.17258	0.307124	0	0	2.13851	3.75713	BSG;APLP1;FYN
Positive Regulation of Protein-Containing Complex Assembly (GO:0031334)	2/105	0.173063	0.307124	0	0	2.72037	4.7718	VCP;FSCN1
DNA Synthesis Involved in DNA Repair (GO:0000731)	2025-01-27	0.176235	0.307124	0	0	5.37134	9.32433	VCP
Negative Regulation of Lymphocyte Activation (GO:0051250)	2025-01-27	0.176235	0.307124	0	0	5.37134	9.32433	SOX11
Negative Regulation of Neurogenesis (GO:0050768)	2025-01-27	0.176235	0.307124	0	0	5.37134	9.32433	GDI1
Regulation of Lysosomal Lumen pH (GO:0035751)	2025-01-27	0.176235	0.307124	0	0	5.37134	9.32433	TMEM9
Wnt Signaling Pathway	Planar Cell Polarity Pathway (GO:0060071)	2025-01-27	0.176235	0.307124	0	0	5.37134	9.32433
Regulation of Microtubule Polymerization or Depolymerization (GO:0031110)	2025-01-27	0.176235	0.307124	0	0	5.37134	9.32433	MAPT
Regulation of Mitochondrial Fission (GO:0090140)	2025-01-27	0.176235	0.307124	0	0	5.37134	9.32433	MAPT
Amide Transport (GO:0042886)	2025-01-27	0.176235	0.307124	0	0	5.37134	9.32433	VAPA
Regulation of Myeloid Cell Differentiation (GO:0045637)	2025-01-27	0.176235	0.307124	0	0	5.37134	9.32433	HSPA9
Nuclear-Transcribed mRNA Catabolic Process	Nonsense-Mediated Decay (GO:0000184)	2025-01-27	0.176235	0.307124	0	0	5.37134	9.32433
Peptide Hormone Secretion (GO:0030072)	2025-01-27	0.176235	0.307124	0	0	5.37134	9.32433	RAB1A
Plasma Membrane Invagination (GO:0099024)	2025-01-27	0.176235	0.307124	0	0	5.37134	9.32433	RHOA
Positive Regulation of Lipid Metabolic Process (GO:0045834)	2025-01-27	0.176235	0.307124	0	0	5.37134	9.32433	EEF1A2
Wound Healing	Spreading of Cells (GO:0044319)	2025-01-27	0.176235	0.307124	0	0	5.37134	9.32433
Zymogen Activation (GO:0031638)	2025-01-27	0.176235	0.307124	0	0	5.37134	9.32433	PGK1
Positive Regulation of Vascular Endothelial Growth Factor Production (GO:0010575)	2025-01-27	0.176235	0.307124	0	0	5.37134	9.32433	BSG
mRNA 3'-End Processing (GO:0031124)	2025-01-27	0.176235	0.307124	0	0	5.37134	9.32433	PAPOLA
Protein Quality Control for Misfolded or Incompletely Synthesized Proteins (GO:0006515)	2025-01-27	0.176235	0.307124	0	0	5.37134	9.32433	VCP
Regulation of Cation Channel Activity (GO:2001257)	2025-01-27	0.176235	0.307124	0	0	5.37134	9.32433	VAMP2
DNA-templated Transcription (GO:0006351)	3/203	0.177875	0.308812	0	0	2.10611	3.63656	DDX5;TAF7;RNPS1
Axon Development (GO:0061564)	2/107	0.178167	0.308812	0	0	2.66829	4.60288	APLP1;MAPT
Dephosphorylation (GO:0016311)	2/107	0.178167	0.308812	0	0	2.66829	4.60288	CTDNEP1;DUSP4
Negative Regulation of Cellular Process (GO:0048523)	6/531	0.180881	0.308812	0	0	1.61268	2.75755	BNIP3L;BTG1;RB1CC1;TXNIP;ENO1;SMARCA4
Negative Regulation of Protein Transport (GO:0051224)	2025-01-28	0.182132	0.308812	0	0	5.17214	8.80827	ERP29
Amino Acid Import Across Plasma Membrane (GO:0089718)	2025-01-28	0.182132	0.308812	0	0	5.17214	8.80827	SLC3A2
Negative Regulation of Telomere Maintenance via Telomere Lengthening (GO:1904357)	2025-01-28	0.182132	0.308812	0	0	5.17214	8.80827	HNRNPC
Negative Regulation of Type II Interferon Production (GO:0032689)	2025-01-28	0.182132	0.308812	0	0	5.17214	8.80827	PRNP
Regulation of Transmembrane Receptor Protein Serine/Threonine Kinase Signaling Pathway (GO:0090092)	2025-01-28	0.182132	0.308812	0	0	5.17214	8.80827	SOX11
Phospholipid Biosynthetic Process (GO:0008654)	2025-01-28	0.182132	0.308812	0	0	5.17214	8.80827	VAPA
Cellular Response to Hexose Stimulus (GO:0071331)	2025-01-28	0.182132	0.308812	0	0	5.17214	8.80827	SOX4
Positive Regulation of G Protein-Coupled Receptor Signaling Pathway (GO:0045745)	2025-01-28	0.182132	0.308812	0	0	5.17214	8.80827	CHGA
Establishment of Endothelial Barrier (GO:0061028)	2025-01-28	0.182132	0.308812	0	0	5.17214	8.80827	RAB1A
Positive Regulation of Microtubule Polymerization or Depolymerization (GO:0031112)	2025-01-28	0.182132	0.308812	0	0	5.17214	8.80827	MAPT
Positive Regulation of Mitotic Cell Cycle (GO:0045931)	2025-01-28	0.182132	0.308812	0	0	5.17214	8.80827	ASNS
Hematopoietic Progenitor Cell Differentiation (GO:0002244)	2025-01-28	0.182132	0.308812	0	0	5.17214	8.80827	PRRC2C
Positive Regulation of Response to Endoplasmic Reticulum Stress (GO:1905898)	2025-01-28	0.182132	0.308812	0	0	5.17214	8.80827	HERPUD1
Positive Regulation of Signal Transduction by P53 Class Mediator (GO:1901798)	2025-01-28	0.182132	0.308812	0	0	5.17214	8.80827	DDX5
Positive Regulation of Viral Genome Replication (GO:0045070)	2025-01-28	0.182132	0.308812	0	0	5.17214	8.80827	PABPC1
Long-Term Synaptic Potentiation (GO:0060291)	2025-01-28	0.182132	0.308812	0	0	5.17214	8.80827	VAMP2
Neuron Projection Development (GO:0031175)	3/206	0.183215	0.30976	0	0	2.07467	3.5209	VAPA;MAPT;RAB6B
Positive Regulation of Vasculature Development (GO:1904018)	2/109	0.183294	0.30976	0	0	2.61815	4.44211	BTG1;EMC10
Regulation of Gene Expression (GO:0010468)	11/1127	0.183433	0.30976	0	0	1.39942	2.37328	BTG1;HNRNPDL;PRMT2;SNRNP70;CNBP;ERP29;SOX11;MAPT;HNRNPH3;ATP1B1;SOX4
Modification-Dependent Protein Catabolic Process (GO:0019941)	3/208	0.186799	0.312741	0	0	2.05422	3.4464	VCP;UBE2D3;HERPUD1
Fc-gamma Receptor Signaling Pathway (GO:0038094)	2025-01-29	0.187988	0.312741	0	0	4.98717	8.33544	FYN
Regulation of Long-Term Synaptic Potentiation (GO:1900271)	2025-01-29	0.187988	0.312741	0	0	4.98717	8.33544	FXR1
Negative Regulation of Protein Localization to Membrane (GO:1905476)	2025-01-29	0.187988	0.312741	0	0	4.98717	8.33544	GDI1
Regulation of Supramolecular Fiber Organization (GO:1902903)	2025-01-29	0.187988	0.312741	0	0	4.98717	8.33544	MAPT
Regulation of Vascular Endothelial Growth Factor Production (GO:0010574)	2025-01-29	0.187988	0.312741	0	0	4.98717	8.33544	BSG
Synaptic Vesicle Endocytosis (GO:0048488)	2025-01-29	0.187988	0.312741	0	0	4.98717	8.33544	VAMP2
Vascular Endothelial Growth Factor Receptor Signaling Pathway (GO:0048010)	2025-01-29	0.187988	0.312741	0	0	4.98717	8.33544	FYN
Positive Regulation of Protein Targeting to Mitochondrion (GO:1903955)	2025-01-29	0.187988	0.312741	0	0	4.98717	8.33544	UBE2D3
Protein Methylation (GO:0006479)	2025-01-29	0.187988	0.312741	0	0	4.98717	8.33544	PRMT2
Regulation of Calcium Ion-Dependent Exocytosis (GO:0017158)	2025-01-29	0.187988	0.312741	0	0	4.98717	8.33544	STXBP1
Negative Regulation of Developmental Process (GO:0051093)	2/111	0.188443	0.312741	0	0	2.56985	4.28897	MAPT;SMARCA4
Regulation of G1/S Transition of Mitotic Cell Cycle (GO:2000045)	2/111	0.188443	0.312741	0	0	2.56985	4.28897	PRMT2;SMARCA4
Regulation of Angiogenesis (GO:0045765)	3/211	0.19221	0.316603	0	0	2.02428	3.33838	BTG1;PGK1;EMC10
Regulation of Primary Metabolic Process (GO:0080090)	2/113	0.193612	0.316603	0	0	2.52329	4.14299	SNRNP70;HNRNPH3
L-amino Acid Transport (GO:0015807)	2025-01-30	0.193803	0.316603	0	0	4.81496	7.90094	SLC3A2
Regulation of Mitochondrion Organization (GO:0010821)	2025-01-30	0.193803	0.316603	0	0	4.81496	7.90094	MAPT
Regulation of Muscle Contraction (GO:0006937)	2025-01-30	0.193803	0.316603	0	0	4.81496	7.90094	ENO1
Positive Regulation of Calcium-Mediated Signaling (GO:0050850)	2025-01-30	0.193803	0.316603	0	0	4.81496	7.90094	PRNP
Positive Regulation of Microtubule Polymerization (GO:0031116)	2025-01-30	0.193803	0.316603	0	0	4.81496	7.90094	MAPT
Intrinsic Apoptotic Signaling Pathway in Response to Endoplasmic Reticulum Stress (GO:0070059)	2025-01-30	0.193803	0.316603	0	0	4.81496	7.90094	SELENOK
Protein Insertion Into ER Membrane (GO:0045048)	2025-01-30	0.193803	0.316603	0	0	4.81496	7.90094	EMC10
Negative Regulation of Notch Signaling Pathway (GO:0045746)	2025-01-30	0.193803	0.316603	0	0	4.81496	7.90094	DLK1
Negative Regulation of Antigen Receptor-Mediated Signaling Pathway (GO:0050858)	2025-01-30	0.193803	0.316603	0	0	4.81496	7.90094	PRNP
Regulation of Cell Morphogenesis (GO:0022604)	2025-01-30	0.193803	0.316603	0	0	4.81496	7.90094	PHIP
Positive Regulation of Cell Projection Organization (GO:0031346)	2/115	0.198799	0.321425	0	0	2.47838	4.00372	SCARB2;NDRG4
Negative Regulation of Intracellular Steroid Hormone Receptor Signaling Pathway (GO:0033144)	2025-01-31	0.199576	0.321425	0	0	4.65423	7.50057	SMARCA4
Golgi to Plasma Membrane Protein Transport (GO:0043001)	2025-01-31	0.199576	0.321425	0	0	4.65423	7.50057	VAMP2
Regulation of Protein Localization to Cell Surface (GO:2000008)	2025-01-31	0.199576	0.321425	0	0	4.65423	7.50057	TMEM35A
Regulation of Protein Modification Process (GO:0031399)	2025-01-31	0.199576	0.321425	0	0	4.65423	7.50057	PHIP
Positive Regulation of Lamellipodium Organization (GO:1902745)	2025-01-31	0.199576	0.321425	0	0	4.65423	7.50057	FSCN1
Vacuolar Acidification (GO:0007035)	2025-01-31	0.199576	0.321425	0	0	4.65423	7.50057	TMEM9
Positive Regulation of Signaling (GO:0023056)	2025-01-31	0.199576	0.321425	0	0	4.65423	7.50057	SOX11
Innate Immune Response Activating Cell Surface Receptor Signaling Pathway (GO:0002220)	2025-01-31	0.199576	0.321425	0	0	4.65423	7.50057	FYN
Intracellular pH Reduction (GO:0051452)	2025-01-31	0.199576	0.321425	0	0	4.65423	7.50057	TMEM9
Natural Killer Cell Mediated Immunity (GO:0002228)	2025-01-31	0.199576	0.321425	0	0	4.65423	7.50057	TUBB
Positive Regulation of DNA-templated Transcription (GO:0045893)	12/1274	0.200703	0.322726	0	0	1.34973	2.16757	CHGA;JUND;PKM;PRMT2;PCBP1;CNBP;TAF7;SOX11;PHIP;SOX4;SMARCA4;RNF187
Chromatin Organization (GO:0006325)	4/323	0.200899	0.322726	0	0	1.76252	2.82877	PRMT2;PCBP2;HNRNPC;SMARCA4
Regulation of DNA Metabolic Process (GO:0051052)	2/116	0.201399	0.323116	0	0	2.45651	3.93648	TAF7;KPNA2
Regulation of Lamellipodium Assembly (GO:0010591)	1/32	0.205308	0.323993	0	0	4.50386	7.13072	FSCN1
Regulation of Metaphase/Anaphase Transition of Cell Cycle (GO:1902099)	1/32	0.205308	0.323993	0	0	4.50386	7.13072	SMARCA4
Response to Amino Acid (GO:0043200)	1/32	0.205308	0.323993	0	0	4.50386	7.13072	TMBIM6
Response to Estrogen (GO:0043627)	1/32	0.205308	0.323993	0	0	4.50386	7.13072	CD24
Response to Steroid Hormone (GO:0048545)	1/32	0.205308	0.323993	0	0	4.50386	7.13072	JUND
Positive Regulation of Establishment of Protein Localization to Mitochondrion (GO:1903749)	1/32	0.205308	0.323993	0	0	4.50386	7.13072	UBE2D3
Protein Localization to Golgi Apparatus (GO:0034067)	1/32	0.205308	0.323993	0	0	4.50386	7.13072	RAB6B
Protein Targeting to Vacuole (GO:0006623)	1/32	0.205308	0.323993	0	0	4.50386	7.13072	SCARB2
miRNA Processing (GO:0035196)	1/32	0.205308	0.323993	0	0	4.50386	7.13072	DDX5
Purine Ribonucleoside Triphosphate Metabolic Process (GO:0009205)	1/32	0.205308	0.323993	0	0	4.50386	7.13072	ATP1B1
Mitochondrial Membrane Organization (GO:0007006)	1/32	0.205308	0.323993	0	0	4.50386	7.13072	HSPA9
Negative Regulation of G1/S Transition of Mitotic Cell Cycle (GO:2000134)	1/32	0.205308	0.323993	0	0	4.50386	7.13072	PRMT2
Regulation of Cell Migration Involved in Sprouting Angiogenesis (GO:0090049)	1/32	0.205308	0.323993	0	0	4.50386	7.13072	RHOA
Positive Regulation of Cell Cycle Process (GO:0090068)	2/119	0.209223	0.328424	0	0	2.39316	3.74376	PHIP;RHOA
Actin Filament Bundle Assembly (GO:0051017)	1/33	0.210999	0.328424	0	0	4.3629	6.78824	FSCN1
Positive Regulation of Notch Signaling Pathway (GO:0045747)	1/33	0.210999	0.328424	0	0	4.3629	6.78824	TM2D3
Positive Regulation of Cell Development (GO:0010720)	1/33	0.210999	0.328424	0	0	4.3629	6.78824	SOX11
Signal Release From Synapse (GO:0099643)	1/33	0.210999	0.328424	0	0	4.3629	6.78824	VAMP2
Embryonic Skeletal System Morphogenesis (GO:0048704)	1/33	0.210999	0.328424	0	0	4.3629	6.78824	SOX11
Epithelial Tube Morphogenesis (GO:0060562)	1/33	0.210999	0.328424	0	0	4.3629	6.78824	BSG
intra-Golgi Vesicle-Mediated Transport (GO:0006891)	1/33	0.210999	0.328424	0	0	4.3629	6.78824	RAB6B
Regulation of G0 to G1 Transition (GO:0070316)	1/33	0.210999	0.328424	0	0	4.3629	6.78824	SMARCA4
Regulation of Amyloid-Beta Formation (GO:1902003)	1/33	0.210999	0.328424	0	0	4.3629	6.78824	PRNP
Regulation of calcineurin-NFAT Signaling Cascade (GO:0070884)	1/33	0.210999	0.328424	0	0	4.3629	6.78824	PRNP
Mitotic Sister Chromatid Segregation (GO:0000070)	2/120	0.211837	0.32932	0	0	2.37276	3.68237	DCTN2;RHOA
Regulation of Cell Growth (GO:0001558)	3/222	0.212371	0.32974	0	0	1.92153	2.97726	BTG1;ENO1;SMARCA4
Negative Regulation of Defense Response (GO:0031348)	2/121	0.214456	0.331051	0	0	2.3527	3.62234	FXR1;PCBP2
Negative Regulation of Inflammatory Response (GO:0050728)	2/121	0.214456	0.331051	0	0	2.3527	3.62234	FXR1;FYN
Actin Filament Bundle Organization (GO:0061572)	1/34	0.216649	0.331051	0	0	4.23047	6.4704	FSCN1
Negative Regulation of Small Molecule Metabolic Process (GO:0062014)	1/34	0.216649	0.331051	0	0	4.23047	6.4704	PGK1
Regulation of Protein Polymerization (GO:0032271)	1/34	0.216649	0.331051	0	0	4.23047	6.4704	MAPT
Organophosphate Biosynthetic Process (GO:0090407)	1/34	0.216649	0.331051	0	0	4.23047	6.4704	TPI1
Cardiac Muscle Contraction (GO:0060048)	1/34	0.216649	0.331051	0	0	4.23047	6.4704	ATP1B1
Response to Exogenous dsRNA (GO:0043330)	1/34	0.216649	0.331051	0	0	4.23047	6.4704	SLC3A2
Synaptic Vesicle Recycling (GO:0036465)	1/34	0.216649	0.331051	0	0	4.23047	6.4704	VAMP2
Positive Regulation of Transcription by RNA Polymerase I (GO:0045943)	1/34	0.216649	0.331051	0	0	4.23047	6.4704	SMARCA4
Protein Acylation (GO:0043543)	1/34	0.216649	0.331051	0	0	4.23047	6.4704	SELENOK
Lung Development (GO:0030324)	1/34	0.216649	0.331051	0	0	4.23047	6.4704	SOX11
Negative Regulation of Blood Vessel Endothelial Cell Migration (GO:0043537)	1/34	0.216649	0.331051	0	0	4.23047	6.4704	RHOA
Transcription Initiation at RNA Polymerase II Promoter (GO:0006367)	2/123	0.219701	0.333523	0	0	2.31358	3.5062	TAF7;SMARCA4
Protein-Containing Complex Organization (GO:0043933)	2/123	0.219701	0.333523	0	0	2.31358	3.5062	PPP2R1A;VAMP2
Negative Regulation of Cytoplasmic Pattern Recognition Receptor Signaling Pathway (GO:0039532)	1/35	0.22226	0.333523	0	0	4.10584	6.17481	PCBP2
Regulation of Interleukin-17 Production (GO:0032660)	1/35	0.22226	0.333523	0	0	4.10584	6.17481	PRNP
Regulation of Neuronal Synaptic Plasticity (GO:0048168)	1/35	0.22226	0.333523	0	0	4.10584	6.17481	SYP
Neurotransmitter Secretion (GO:0007269)	1/35	0.22226	0.333523	0	0	4.10584	6.17481	VAMP2
Regulation of Protein Localization to Membrane (GO:1905475)	1/35	0.22226	0.333523	0	0	4.10584	6.17481	FYN
Cellular Response to Hydrogen Peroxide (GO:0070301)	1/35	0.22226	0.333523	0	0	4.10584	6.17481	FYN
Platelet Aggregation (GO:0070527)	1/35	0.22226	0.333523	0	0	4.10584	6.17481	STXBP1
Positive Regulation of Axonogenesis (GO:0050772)	1/35	0.22226	0.333523	0	0	4.10584	6.17481	MAPT
Skeletal Muscle Organ Development (GO:0060538)	1/35	0.22226	0.333523	0	0	4.10584	6.17481	FXR1
Substrate Adhesion-Dependent Cell Spreading (GO:0034446)	1/35	0.22226	0.333523	0	0	4.10584	6.17481	RHOA
Positive Regulation of Mitotic Nuclear Division (GO:0045840)	1/35	0.22226	0.333523	0	0	4.10584	6.17481	PHIP
Macrophage Activation (GO:0042116)	1/35	0.22226	0.333523	0	0	4.10584	6.17481	MAPT
Protein Localization to Lysosome (GO:0061462)	1/35	0.22226	0.333523	0	0	4.10584	6.17481	SCARB2
Proteasome-Mediated Ubiquitin-Dependent Protein Catabolic Process (GO:0043161)	4/340	0.226296	0.337437	0	0	1.67189	2.48429	VCP;UBE2D3;PCBP2;RNF187
Ubiquitin-Dependent Protein Catabolic Process (GO:0006511)	5/455	0.226861	0.337437	0	0	1.56256	2.31793	VCP;UBE2D3;PCBP2;RNF187;HERPUD1
Regulation of Protein-Containing Complex Assembly (GO:0043254)	2/126	0.227589	0.337437	0	0	2.25726	3.34123	VCP;STXBP1
Negative Regulation of Smooth Muscle Cell Proliferation (GO:0048662)	1/36	0.22783	0.337437	0	0	3.98833	5.89935	NDRG4
Regulation of Natural Killer Cell Mediated Cytotoxicity (GO:0042269)	1/36	0.22783	0.337437	0	0	3.98833	5.89935	CADM1
Neutral Amino Acid Transport (GO:0015804)	1/36	0.22783	0.337437	0	0	3.98833	5.89935	SLC3A2
Positive Regulation of RNA Splicing (GO:0033120)	1/36	0.22783	0.337437	0	0	3.98833	5.89935	CIRBP
Endoderm Formation (GO:0001706)	1/36	0.22783	0.337437	0	0	3.98833	5.89935	DUSP4
Establishment or Maintenance of Epithelial Cell Apical/Basal Polarity (GO:0045197)	1/36	0.22783	0.337437	0	0	3.98833	5.89935	RHOA
Glutamate Receptor Signaling Pathway (GO:0007215)	1/36	0.22783	0.337437	0	0	3.98833	5.89935	FYN
Negative Regulation of Cell Cycle G1/S Phase Transition (GO:1902807)	1/36	0.22783	0.337437	0	0	3.98833	5.89935	PRMT2
Protein Localization to Nucleus (GO:0034504)	2/127	0.230224	0.340177	0	0	2.23909	3.28856	CTDNEP1;KPNA2
Regulation of Anatomical Structure Morphogenesis (GO:0022603)	2/127	0.230224	0.340177	0	0	2.23909	3.28856	PHIP;MAPT
Regulation of Receptor Internalization (GO:0002090)	1/37	0.233361	0.34199	0	0	3.87735	5.64219	ARF1
Cardiac Muscle Cell Action Potential (GO:0086001)	1/37	0.233361	0.34199	0	0	3.87735	5.64219	ATP1B1
Cellular Response to Glucose Stimulus (GO:0071333)	1/37	0.233361	0.34199	0	0	3.87735	5.64219	SOX4
Regulatory ncRNA-mediated Gene Silencing (GO:0031047)	1/37	0.233361	0.34199	0	0	3.87735	5.64219	PABPC1
Intrinsic Apoptotic Signaling Pathway by P53 Class Mediator (GO:0072332)	1/37	0.233361	0.34199	0	0	3.87735	5.64219	DDX5
Protein N-linked Glycosylation via Asparagine (GO:0018279)	1/37	0.233361	0.34199	0	0	3.87735	5.64219	TUSC3
Microtubule Polymerization (GO:0046785)	1/37	0.233361	0.34199	0	0	3.87735	5.64219	MAPT
Organelle Assembly (GO:0070925)	4/346	0.235453	0.344003	0	0	1.64205	2.37481	FXR1;RAB1A;GABARAPL1;RB1CC1
Regulation of DNA Repair (GO:0006282)	2/130	0.238138	0.344003	0	0	2.18628	3.13711	TAF7;SMARCA4
Negative Regulation of Endothelial Cell Proliferation (GO:0001937)	1/38	0.238853	0.344003	0	0	3.77236	5.40167	SCG2
Regulation of Erythrocyte Differentiation (GO:0045646)	1/38	0.238853	0.344003	0	0	3.77236	5.40167	HSPA9
L-alpha-amino Acid Transmembrane Transport (GO:1902475)	1/38	0.238853	0.344003	0	0	3.77236	5.40167	SLC3A2
Regulation of Intracellular Protein Transport (GO:0033157)	1/38	0.238853	0.344003	0	0	3.77236	5.40167	VAMP2
Regulation of Microtubule Cytoskeleton Organization (GO:0070507)	1/38	0.238853	0.344003	0	0	3.77236	5.40167	MAPT
Aortic Valve Morphogenesis (GO:0003180)	1/38	0.238853	0.344003	0	0	3.77236	5.40167	RHOA
Regulation of Sprouting Angiogenesis (GO:1903670)	1/38	0.238853	0.344003	0	0	3.77236	5.40167	PKM
Heart Looping (GO:0001947)	1/38	0.238853	0.344003	0	0	3.77236	5.40167	NDRG4
Inner Mitochondrial Membrane Organization (GO:0007007)	1/38	0.238853	0.344003	0	0	3.77236	5.40167	HSPA9
Protein K11-linked Ubiquitination (GO:0070979)	1/38	0.238853	0.344003	0	0	3.77236	5.40167	UBE2D3
mRNA Transcription by RNA Polymerase II (GO:0042789)	1/38	0.238853	0.344003	0	0	3.77236	5.40167	TAF7
Purine Nucleotide Metabolic Process (GO:0006163)	1/38	0.238853	0.344003	0	0	3.77236	5.40167	VCP
Regulation of Axonogenesis (GO:0050770)	1/38	0.238853	0.344003	0	0	3.77236	5.40167	GDI1
Neuron Projection Guidance (GO:0097485)	2/132	0.243422	0.347463	0	0	2.15243	3.04129	BSG;FYN
Epithelial Cell Differentiation (GO:0030855)	2/132	0.243422	0.347463	0	0	2.15243	3.04129	PGK1;HNRNPH3
Axonal Transport (GO:0098930)	1/39	0.244306	0.347463	0	0	3.67291	5.17636	MAPT
Semaphorin-Plexin Signaling Pathway (GO:0071526)	1/39	0.244306	0.347463	0	0	3.67291	5.17636	RHOA
Positive Regulation of Lymphocyte Differentiation (GO:0045621)	1/39	0.244306	0.347463	0	0	3.67291	5.17636	SMARCA4
Positive Regulation of Neuron Apoptotic Process (GO:0043525)	1/39	0.244306	0.347463	0	0	3.67291	5.17636	PRNP
Interstrand Cross-Link Repair (GO:0036297)	1/39	0.244306	0.347463	0	0	3.67291	5.17636	VCP
Negative Regulation of G Protein-Coupled Receptor Signaling Pathway (GO:0045744)	1/39	0.244306	0.347463	0	0	3.67291	5.17636	APLP1
Regulation of Axon Extension (GO:0030516)	1/39	0.244306	0.347463	0	0	3.67291	5.17636	MAPT
Negative Regulation of T Cell Proliferation (GO:0042130)	1/39	0.244306	0.347463	0	0	3.67291	5.17636	PRNP
Negative Regulation of Cell-Substrate Adhesion (GO:0010812)	1/39	0.244306	0.347463	0	0	3.67291	5.17636	RHOA
Regulation of Cytokine-Mediated Signaling Pathway (GO:0001959)	1/40	0.249719	0.349217	0	0	3.57855	4.96494	CD24
Regulation of Filopodium Assembly (GO:0051489)	1/40	0.249719	0.349217	0	0	3.57855	4.96494	FSCN1
Negative Regulation of Proteolysis (GO:0045861)	1/40	0.249719	0.349217	0	0	3.57855	4.96494	PRNP
Regulation of Protein Targeting to Mitochondrion (GO:1903214)	1/40	0.249719	0.349217	0	0	3.57855	4.96494	UBE2D3
Cellular Response to Amino Acid Stimulus (GO:0071230)	1/40	0.249719	0.349217	0	0	3.57855	4.96494	FYN
Positive Regulation of Cytokinesis (GO:0032467)	1/40	0.249719	0.349217	0	0	3.57855	4.96494	RHOA
Embryonic Skeletal System Development (GO:0048706)	1/40	0.249719	0.349217	0	0	3.57855	4.96494	SOX11
Energy Derivation by Oxidation of Organic Compounds (GO:0015980)	1/40	0.249719	0.349217	0	0	3.57855	4.96494	UQCRC2
Establishment of Protein Localization to Extracellular Region (GO:0035592)	1/40	0.249719	0.349217	0	0	3.57855	4.96494	SCG2
Positive Regulation of Proteolysis Involved in Protein Catabolic Process (GO:1903052)	1/40	0.249719	0.349217	0	0	3.57855	4.96494	HERPUD1
Positive Regulation of Stem Cell Population Maintenance (GO:1902459)	1/40	0.249719	0.349217	0	0	3.57855	4.96494	SMARCA4
Protein Monoubiquitination (GO:0006513)	1/40	0.249719	0.349217	0	0	3.57855	4.96494	UBE2D3
Regulation of DNA Recombination (GO:0000018)	1/40	0.249719	0.349217	0	0	3.57855	4.96494	KPNA2
Regulation of T Cell Receptor Signaling Pathway (GO:0050856)	1/40	0.249719	0.349217	0	0	3.57855	4.96494	PRNP
Regulation of Apoptotic Signaling Pathway (GO:2001233)	1/40	0.249719	0.349217	0	0	3.57855	4.96494	TMBIM6
Mitochondrion Organization (GO:0007005)	2/135	0.251358	0.351116	0	0	2.10356	2.90475	BNIP3L;SLC25A36
Negative Regulation of Kinase Activity (GO:0033673)	1/41	0.255095	0.354361	0	0	3.48891	4.76627	TAF7
Positive Regulation of DNA Biosynthetic Process (GO:2000573)	1/41	0.255095	0.354361	0	0	3.48891	4.76627	CCT4
Positive Regulation of Insulin Secretion (GO:0032024)	1/41	0.255095	0.354361	0	0	3.48891	4.76627	SOX4
Establishment of Protein Localization to Plasma Membrane (GO:0061951)	1/41	0.255095	0.354361	0	0	3.48891	4.76627	VAMP2
Heart Contraction (GO:0060047)	1/41	0.255095	0.354361	0	0	3.48891	4.76627	ATP1B1
Regulation of Receptor-Mediated Endocytosis (GO:0048259)	1/42	0.260432	0.355857	0	0	3.40364	4.57931	ARF1
Cardiac Ventricle Morphogenesis (GO:0003208)	1/42	0.260432	0.355857	0	0	3.40364	4.57931	SOX4
Response to cAMP (GO:0051591)	1/42	0.260432	0.355857	0	0	3.40364	4.57931	VGF
Response to Hydrogen Peroxide (GO:0042542)	1/42	0.260432	0.355857	0	0	3.40364	4.57931	FYN
Defense Response to Fungus (GO:0050832)	1/42	0.260432	0.355857	0	0	3.40364	4.57931	GAPDH
Determination of Heart Left/Right Asymmetry (GO:0061371)	1/42	0.260432	0.355857	0	0	3.40364	4.57931	NDRG4
Embryonic Heart Tube Morphogenesis (GO:0003143)	1/42	0.260432	0.355857	0	0	3.40364	4.57931	NDRG4
Positive Regulation of Ossification (GO:0045778)	1/42	0.260432	0.355857	0	0	3.40364	4.57931	SOX11
Heterophilic Cell-Cell Adhesion via Plasma Membrane Cell Adhesion Molecules (GO:0007157)	1/42	0.260432	0.355857	0	0	3.40364	4.57931	CADM1
Keratinocyte Differentiation (GO:0030216)	1/42	0.260432	0.355857	0	0	3.40364	4.57931	TXNIP
Potassium Ion Import Across Plasma Membrane (GO:1990573)	1/42	0.260432	0.355857	0	0	3.40364	4.57931	ATP1B1
Protein Destabilization (GO:0031648)	1/42	0.260432	0.355857	0	0	3.40364	4.57931	PRNP
Lysosome Localization (GO:0032418)	1/42	0.260432	0.355857	0	0	3.40364	4.57931	CHGA
Regulation of Cellular Component Size (GO:0032535)	1/42	0.260432	0.355857	0	0	3.40364	4.57931	RAB3B
Regulation of Chromosome Organization (GO:0033044)	1/42	0.260432	0.355857	0	0	3.40364	4.57931	MAPT
Negative Regulation of Lymphocyte Proliferation (GO:0050672)	1/43	0.265731	0.359569	0	0	3.32243	4.40313	SOX11
Negative Regulation of Mitotic Cell Cycle Phase Transition (GO:1901991)	1/43	0.265731	0.359569	0	0	3.32243	4.40313	PRMT2
RNA Transport (GO:0050658)	1/43	0.265731	0.359569	0	0	3.32243	4.40313	FXR1
Non-Canonical Wnt Signaling Pathway (GO:0035567)	1/43	0.265731	0.359569	0	0	3.32243	4.40313	RHOA
Skeletal System Morphogenesis (GO:0048705)	1/43	0.265731	0.359569	0	0	3.32243	4.40313	SOX11
Positive Regulation of Gene Expression	Epigenetic (GO:0141137)	1/43	0.265731	0.359569	0	0	3.32243	4.40313
Synaptic Vesicle Exocytosis (GO:0016079)	1/43	0.265731	0.359569	0	0	3.32243	4.40313	VAMP2
Ephrin Receptor Signaling Pathway (GO:0048013)	1/43	0.265731	0.359569	0	0	3.32243	4.40313	FYN
Positive Regulation of Stress Fiber Assembly (GO:0051496)	1/43	0.265731	0.359569	0	0	3.32243	4.40313	RHOA
Cellular Response to Starvation (GO:0009267)	2/141	0.267248	0.361231	0	0	2.01214	2.65518	GABARAPL1;ASNS
Negative Regulation of Protein Localization (GO:1903828)	1/44	0.270992	0.362383	0	0	3.245	4.23689	VCP
Negative Regulation of Protein Modification Process (GO:0031400)	1/44	0.270992	0.362383	0	0	3.245	4.23689	MAPT
Regulation of Microtubule-Based Process (GO:0032886)	1/44	0.270992	0.362383	0	0	3.245	4.23689	MAPT
Amino Acid Transport (GO:0006865)	1/44	0.270992	0.362383	0	0	3.245	4.23689	SLC3A2
Regulation of Ossification (GO:0030278)	1/44	0.270992	0.362383	0	0	3.245	4.23689	SOX11
Carbohydrate Derivative Biosynthetic Process (GO:1901137)	1/44	0.270992	0.362383	0	0	3.245	4.23689	TPI1
Organelle Disassembly (GO:1903008)	1/44	0.270992	0.362383	0	0	3.245	4.23689	VCP
Positive Regulation of Cell Division (GO:0051781)	1/44	0.270992	0.362383	0	0	3.245	4.23689	RHOA
Embryonic Organ Morphogenesis (GO:0048562)	1/44	0.270992	0.362383	0	0	3.245	4.23689	SOX11
Learning (GO:0007612)	1/44	0.270992	0.362383	0	0	3.245	4.23689	FYN
Synapse Organization (GO:0050808)	2/144	0.275194	0.36761	0	0	1.96933	2.54099	DNER;MAPT
Regulation of Nervous System Development (GO:0051960)	1/45	0.276216	0.367646	0	0	3.17109	4.07984	FXR1
Negative Regulation of BMP Signaling Pathway (GO:0030514)	1/45	0.276216	0.367646	0	0	3.17109	4.07984	UBE2D3
Negative Regulation of Biosynthetic Process (GO:0009890)	1/45	0.276216	0.367646	0	0	3.17109	4.07984	PGK1
Protein Metabolic Process (GO:0019538)	6/614	0.276395	0.367646	0	0	1.38655	1.783	ACHE;UBE2D3;EEF1A2;OGA;MAPT;RSL24D1
Protein Glycosylation (GO:0006486)	2/145	0.277842	0.36918	0	0	1.95546	2.50436	TUSC3;OGA
Negative Regulation of Protein Metabolic Process (GO:0051248)	2/146	0.28049	0.369987	0	0	1.94178	2.46843	PRNP;GAPDH
Regulation of Intrinsic Apoptotic Signaling Pathway (GO:2001242)	1/46	0.281403	0.369987	0	0	3.10047	3.9313	HERPUD1
T Cell Differentiation (GO:0030217)	1/46	0.281403	0.369987	0	0	3.10047	3.9313	SOX4
- Reg of Phosphatidylinositol 3-Kinase/Prot Kinase B Signal Transduction (GO:0051898)	1/46	0.281403	0.369987	0	0	3.10047	3.9313	PPP2R1A
Peptidyl-Tyrosine Modification (GO:0018212)	1/46	0.281403	0.369987	0	0	3.10047	3.9313	FYN
Regulation of Transport (GO:0051049)	1/46	0.281403	0.369987	0	0	3.10047	3.9313	VAMP2
Central Nervous System Neuron Differentiation (GO:0021953)	1/46	0.281403	0.369987	0	0	3.10047	3.9313	MAPT
Homotypic Cell-Cell Adhesion (GO:0034109)	1/46	0.281403	0.369987	0	0	3.10047	3.9313	STXBP1
Regulation of Cell-Cell Adhesion (GO:0022407)	1/46	0.281403	0.369987	0	0	3.10047	3.9313	CD24
Regulation of Cell-Substrate Adhesion (GO:0010810)	1/46	0.281403	0.369987	0	0	3.10047	3.9313	RHOA
Positive Regulation of Metabolic Process (GO:0009893)	2/147	0.283137	0.371193	0	0	1.9283	2.43317	ACHE;SMARCA4
Regulation of MAPK Cascade (GO:0043408)	3/260	0.284819	0.371193	0	0	1.63424	2.05244	DUSP4;ERP29;CD24
Regulation of Cold-Induced Thermogenesis (GO:0120161)	2/148	0.285783	0.371193	0	0	1.91499	2.39857	ACHE;SMARCA4
BMP Signaling Pathway (GO:0030509)	1/47	0.286552	0.371193	0	0	3.03291	3.79064	DDX5
Regulation of Endothelial Cell Apoptotic Process (GO:2000351)	1/47	0.286552	0.371193	0	0	3.03291	3.79064	SCG2
Regulation of mRNA Catabolic Process (GO:0061013)	1/47	0.286552	0.371193	0	0	3.03291	3.79064	FXR1
Cellular Response to Type II Interferon (GO:0071346)	1/47	0.286552	0.371193	0	0	3.03291	3.79064	GAPDH
Retrograde Vesicle-Mediated Transport	Golgi to Endoplasmic Reticulum (GO:0006890)	1/47	0.286552	0.371193	0	0	3.03291	3.79064
Ribosomal Large Subunit Biogenesis (GO:0042273)	1/47	0.286552	0.371193	0	0	3.03291	3.79064	RSL24D1
Positive Regulation of miRNA Transcription (GO:1902895)	1/47	0.286552	0.371193	0	0	3.03291	3.79064	SMARCA4
Positive Regulation of Pattern Recognition Receptor Signaling Pathway (GO:0062208)	1/47	0.286552	0.371193	0	0	3.03291	3.79064	GDI1
Intracellular Glucose Homeostasis (GO:0001678)	1/47	0.286552	0.371193	0	0	3.03291	3.79064	SOX4
Mitotic Spindle Assembly (GO:0090307)	1/47	0.286552	0.371193	0	0	3.03291	3.79064	RHOA
Regulation of T Cell Differentiation (GO:0045580)	1/47	0.286552	0.371193	0	0	3.03291	3.79064	SMARCA4
Inflammatory Response (GO:0006954)	3/261	0.286763	0.371193	0	0	1.62782	2.03331	TXNIP;SCG2;HNRNPA0
Negative Regulation of Cell Population Proliferation (GO:0008285)	4/379	0.287208	0.371385	0	0	1.49502	1.86511	NDRG4;BTG1;RB1CC1;SOX11
Chromatin Remodeling (GO:0006338)	3/262	0.288709	0.372156	0	0	1.62146	2.0144	PRMT2;HNRNPC;SMARCA4
Regulation of Exocytosis (GO:0017157)	1/48	0.291666	0.372156	0	0	2.96823	3.6573	VAMP2
Negative Regulation of Response to Biotic Stimulus (GO:0002832)	1/48	0.291666	0.372156	0	0	2.96823	3.6573	PCBP2
Negative Regulation of Tumor Necrosis Factor Production (GO:0032720)	1/48	0.291666	0.372156	0	0	2.96823	3.6573	FXR1
Nuclear Receptor-Mediated Steroid Hormone Signaling Pathway (GO:0030518)	1/48	0.291666	0.372156	0	0	2.96823	3.6573	DDX5
Cellular Response to Chemokine (GO:1990869)	1/48	0.291666	0.372156	0	0	2.96823	3.6573	RHOA
Erythrocyte Differentiation (GO:0030218)	1/48	0.291666	0.372156	0	0	2.96823	3.6573	HSPA9
Positive Regulation of Kinase Activity (GO:0033674)	1/48	0.291666	0.372156	0	0	2.96823	3.6573	EEF1A2
Positive Regulation of Leukocyte Cell-Cell Adhesion (GO:1903039)	1/48	0.291666	0.372156	0	0	2.96823	3.6573	RHOA
Positive Regulation of Osteoblast Differentiation (GO:0045669)	1/48	0.291666	0.372156	0	0	2.96823	3.6573	SOX11
Positive Regulation of Peptide Hormone Secretion (GO:0090277)	1/48	0.291666	0.372156	0	0	2.96823	3.6573	SOX4
Mitophagy (GO:0000423)	1/48	0.291666	0.372156	0	0	2.96823	3.6573	GABARAPL1
Natural Killer Cell Activation (GO:0030101)	1/48	0.291666	0.372156	0	0	2.96823	3.6573	FYN
Protein Localization to Organelle (GO:0033365)	2/151	0.293715	0.37439	0	0	1.87615	2.29855	CTDNEP1;VAPA
Axon Guidance (GO:0007411)	2/152	0.296357	0.375574	0	0	1.86355	2.26643	BSG;FYN
RNA 3'-End Processing (GO:0031123)	1/49	0.296742	0.375574	0	0	2.90625	3.53078	PAPOLA
Carboxylic Acid Transport (GO:0046942)	1/49	0.296742	0.375574	0	0	2.90625	3.53078	SLC3A2
Positive Regulation of Intracellular Transport (GO:0032388)	1/49	0.296742	0.375574	0	0	2.90625	3.53078	VAMP2
Translational Elongation (GO:0006414)	1/49	0.296742	0.375574	0	0	2.90625	3.53078	EEF1A2
mRNA Catabolic Process (GO:0006402)	1/49	0.296742	0.375574	0	0	2.90625	3.53078	DDX5
Proteoglycan Biosynthetic Process (GO:0030166)	1/49	0.296742	0.375574	0	0	2.90625	3.53078	B4GAT1
Negative Regulation of Response to External Stimulus (GO:0032102)	2/154	0.301636	0.379653	0	0	1.83884	2.20391	FXR1;PCBP2
Regulation of Interleukin-2 Production (GO:0032663)	1/50	0.301783	0.379653	0	0	2.8468	3.41059	PRNP
Negative Regulation of Tumor Necrosis Factor Superfamily Cytokine Production (GO:1903556)	1/50	0.301783	0.379653	0	0	2.8468	3.41059	FXR1
Cognition (GO:0050890)	1/50	0.301783	0.379653	0	0	2.8468	3.41059	TUSC3
Positive Regulation of Developmental Growth (GO:0048639)	1/50	0.301783	0.379653	0	0	2.8468	3.41059	MAPT
Negative Regulation of ERK1 and ERK2 Cascade (GO:0070373)	1/50	0.301783	0.379653	0	0	2.8468	3.41059	DUSP4
Regulation of Mitotic Metaphase/Anaphase Transition (GO:0030071)	1/51	0.306788	0.382112	0	0	2.78972	3.29633	SMARCA4
Regulation of Secretion by Cell (GO:1903530)	1/51	0.306788	0.382112	0	0	2.78972	3.29633	VAMP2
Organic Hydroxy Compound Transport (GO:0015850)	1/51	0.306788	0.382112	0	0	2.78972	3.29633	VAPA
Regulation of Ubiquitin-Dependent Protein Catabolic Process (GO:2000058)	1/51	0.306788	0.382112	0	0	2.78972	3.29633	HERPUD1
Positive Regulation of Actin Filament Bundle Assembly (GO:0032233)	1/51	0.306788	0.382112	0	0	2.78972	3.29633	RHOA
Epithelial to Mesenchymal Transition (GO:0001837)	1/51	0.306788	0.382112	0	0	2.78972	3.29633	DDX5
Positive Regulation of Leukocyte Mediated Cytotoxicity (GO:0001912)	1/51	0.306788	0.382112	0	0	2.78972	3.29633	CADM1
Transcription Initiation-Coupled Chromatin Remodeling (GO:0045815)	1/51	0.306788	0.382112	0	0	2.78972	3.29633	SMARCA4
Positive Regulation of Nervous System Development (GO:0051962)	1/51	0.306788	0.382112	0	0	2.78972	3.29633	SOX11
Insulin Receptor Signaling Pathway (GO:0008286)	1/51	0.306788	0.382112	0	0	2.78972	3.29633	PHIP
Regulation of Synaptic Transmission	Glutamatergic (GO:0051966)	1/52	0.311757	0.385618	0	0	2.73488	3.18759
Cholesterol Transport (GO:0030301)	1/52	0.311757	0.385618	0	0	2.73488	3.18759	VAPA
Signal Transduction by P53 Class Mediator (GO:0072331)	1/52	0.311757	0.385618	0	0	2.73488	3.18759	DDX5
Endosome Organization (GO:0007032)	1/52	0.311757	0.385618	0	0	2.73488	3.18759	TMEM9
Glycoprotein Metabolic Process (GO:0009100)	1/52	0.311757	0.385618	0	0	2.73488	3.18759	OGA
Positive Regulation of Reactive Oxygen Species Metabolic Process (GO:2000379)	1/52	0.311757	0.385618	0	0	2.73488	3.18759	MAPT
Regulation of Cell Development (GO:0060284)	1/52	0.311757	0.385618	0	0	2.73488	3.18759	FXR1
Regulation of Focal Adhesion Assembly (GO:0051893)	1/53	0.316691	0.389414	0	0	2.68215	3.08402	RHOA
Negative Regulation of Protein Catabolic Process (GO:0042177)	1/53	0.316691	0.389414	0	0	2.68215	3.08402	SNRNP70
Regulation of Microtubule Polymerization (GO:0031113)	1/53	0.316691	0.389414	0	0	2.68215	3.08402	MAPT
Regulation of Smoothened Signaling Pathway (GO:0008589)	1/53	0.316691	0.389414	0	0	2.68215	3.08402	VCP
Positive Regulation of miRNA Metabolic Process (GO:2000630)	1/53	0.316691	0.389414	0	0	2.68215	3.08402	SMARCA4
Positive Regulation of Small GTPase Mediated Signal Transduction (GO:0051057)	1/53	0.316691	0.389414	0	0	2.68215	3.08402	FXR1
Response to Lipopolysaccharide (GO:0032496)	2/161	0.320057	0.39274	0	0	1.75726	2.00197	RHOA;HNRNPA0
Apical Junction Assembly (GO:0043297)	1/54	0.321589	0.39274	0	0	2.63141	2.98528	RHOA
Regulation of Signal Transduction by P53 Class Mediator (GO:1901796)	1/54	0.321589	0.39274	0	0	2.63141	2.98528	SOX4
Regulation of Smooth Muscle Cell Proliferation (GO:0048660)	1/54	0.321589	0.39274	0	0	2.63141	2.98528	NDRG4
Cellular Response to BMP Stimulus (GO:0071773)	1/54	0.321589	0.39274	0	0	2.63141	2.98528	DDX5
Positive Regulation of Transcription Initiation by RNA Polymerase II (GO:0060261)	1/54	0.321589	0.39274	0	0	2.63141	2.98528	TAF7
mRNA Destabilization (GO:0061157)	1/54	0.321589	0.39274	0	0	2.63141	2.98528	FXR1
Regulation of Cytokine Production Involved in Inflammatory Response (GO:1900015)	1/55	0.326453	0.395978	0	0	2.58255	2.89109	PLD3
Golgi to Plasma Membrane Transport (GO:0006893)	1/55	0.326453	0.395978	0	0	2.58255	2.89109	VAMP2
Rho Protein Signal Transduction (GO:0007266)	1/55	0.326453	0.395978	0	0	2.58255	2.89109	RHOA
Nucleus Organization (GO:0006997)	1/55	0.326453	0.395978	0	0	2.58255	2.89109	CTDNEP1
Striated Muscle Contraction (GO:0006941)	1/55	0.326453	0.395978	0	0	2.58255	2.89109	ATP1B1
Endoplasmic Reticulum Organization (GO:0007029)	1/55	0.326453	0.395978	0	0	2.58255	2.89109	VAPA
Metaphase Chromosome Alignment (GO:0051310)	1/55	0.326453	0.395978	0	0	2.58255	2.89109	DCTN2
Regulation of Proteasomal Protein Catabolic Process (GO:0061136)	1/56	0.331282	0.3999	0	0	2.53547	2.80115	HERPUD1
Regulation of Stem Cell Population Maintenance (GO:2000036)	1/56	0.331282	0.3999	0	0	2.53547	2.80115	SMARCA4
Cellular Response to Fibroblast Growth Factor Stimulus (GO:0044344)	1/56	0.331282	0.3999	0	0	2.53547	2.80115	CEP57
Epidermal Cell Differentiation (GO:0009913)	1/56	0.331282	0.3999	0	0	2.53547	2.80115	TXNIP
Mitotic Metaphase Chromosome Alignment (GO:0007080)	1/56	0.331282	0.3999	0	0	2.53547	2.80115	DCTN2
Myeloid Cell Differentiation (GO:0030099)	1/57	0.336077	0.405298	0	0	2.49007	2.71521	HSPA9
Regulation of Mitotic Nuclear Division (GO:0007088)	1/58	0.340837	0.408051	0	0	2.44626	2.63303	PHIP
Regulation of Multicellular Organismal Development (GO:2000026)	1/58	0.340837	0.408051	0	0	2.44626	2.63303	CD24
Peptidyl-Tyrosine Phosphorylation (GO:0018108)	1/58	0.340837	0.408051	0	0	2.44626	2.63303	FYN
Intracellular Iron Ion Homeostasis (GO:0006879)	1/58	0.340837	0.408051	0	0	2.44626	2.63303	SLC22A17
Mesenchymal Cell Differentiation (GO:0048762)	1/58	0.340837	0.408051	0	0	2.44626	2.63303	DDX5
Purine Ribonucleotide Metabolic Process (GO:0009150)	1/58	0.340837	0.408051	0	0	2.44626	2.63303	ATP1B1
Muscle Organ Development (GO:0007517)	1/58	0.340837	0.408051	0	0	2.44626	2.63303	FXR1
Cellular Response to Nitrogen Compound (GO:1901699)	2/169	0.340965	0.408051	0	0	1.6724	1.79946	PRNP;FYN
Regulation of Macromolecule Biosynthetic Process (GO:0010556)	2/170	0.343565	0.410352	0	0	1.66236	1.77603	HNRNPDL;ATP1B1
Brain Development (GO:0007420)	2/170	0.343565	0.410352	0	0	1.66236	1.77603	SOX11;SOX4
Regulation of Transcription Initiation by RNA Polymerase II (GO:0060260)	1/59	0.345564	0.410352	0	0	2.40396	2.55439	TAF7
Positive Regulation of DNA-templated Transcription Initiation (GO:2000144)	1/59	0.345564	0.410352	0	0	2.40396	2.55439	TAF7
Response to Light Stimulus (GO:0009416)	1/59	0.345564	0.410352	0	0	2.40396	2.55439	CIRBP
mRNA Transport (GO:0051028)	1/59	0.345564	0.410352	0	0	2.40396	2.55439	FXR1
Protein Polymerization (GO:0051258)	1/59	0.345564	0.410352	0	0	2.40396	2.55439	MAPT
Microtubule Cytoskeleton Organization Involved in Mitosis (GO:1902850)	1/59	0.345564	0.410352	0	0	2.40396	2.55439	DCTN2
Cell-Cell Adhesion via Plasma-Membrane Adhesion Molecules (GO:0098742)	2/171	0.346163	0.410352	0	0	1.65244	1.75299	CADM1;BSG
Heart Development (GO:0007507)	2/171	0.346163	0.410352	0	0	1.65244	1.75299	NDRG4;SOX4
RNA Polymerase II Preinitiation Complex Assembly (GO:0051123)	1/60	0.350257	0.412474	0	0	2.36309	2.47909	TAF7
Negative Regulation of Protein Kinase Activity (GO:0006469)	1/60	0.350257	0.412474	0	0	2.36309	2.47909	TAF7
Neuron Migration (GO:0001764)	1/60	0.350257	0.412474	0	0	2.36309	2.47909	DNER
Oxidative Phosphorylation (GO:0006119)	1/60	0.350257	0.412474	0	0	2.36309	2.47909	UQCRC2
Response to Type II Interferon (GO:0034341)	1/60	0.350257	0.412474	0	0	2.36309	2.47909	GAPDH
Positive Regulation of Cell Cycle (GO:0045787)	1/60	0.350257	0.412474	0	0	2.36309	2.47909	ASNS
Protein Secretion (GO:0009306)	1/60	0.350257	0.412474	0	0	2.36309	2.47909	SCG2
Cell Surface Receptor Protein Tyrosine Kinase Signaling Pathway (GO:0007169)	3/296	0.355123	0.417811	0	0	1.43081	1.48131	CEP57;PHIP;FYN
DNA-templated Transcription Initiation (GO:0006352)	1/62	0.359543	0.422219	0	0	2.28538	2.33777	TAF7
Organic Cation Transport (GO:0015695)	1/62	0.359543	0.422219	0	0	2.28538	2.33777	SLC3A2
Spliceosomal Complex Assembly (GO:0000245)	1/63	0.364137	0.426414	0	0	2.24841	2.2714	SF3B2
Positive Regulation of Interleukin-8 Production (GO:0032757)	1/63	0.364137	0.426414	0	0	2.24841	2.2714	RAB1A
Transcription Preinitiation Complex Assembly (GO:0070897)	1/63	0.364137	0.426414	0	0	2.24841	2.2714	TAF7
DNA Metabolic Process (GO:0006259)	3/302	0.366815	0.428749	0	0	1.40167	1.40573	VCP;CNBP;KPNA2
Regulation of Intracellular Signal Transduction (GO:1902531)	3/302	0.366815	0.428749	0	0	1.40167	1.40573	MAPT;PPM1K;CD24
Aerobic Electron Transport Chain (GO:0019646)	1/64	0.368698	0.429348	0	0	2.21261	2.20769	UQCRC2
Endocytic Recycling (GO:0032456)	1/64	0.368698	0.429348	0	0	2.21261	2.20769	ARL4C
Positive Regulation of Phagocytosis (GO:0050766)	1/64	0.368698	0.429348	0	0	2.21261	2.20769	HNRNPC
Protein N-linked Glycosylation (GO:0006487)	1/64	0.368698	0.429348	0	0	2.21261	2.20769	TUSC3
Positive Regulation of Organelle Assembly (GO:1902117)	1/65	0.373226	0.432211	0	0	2.17793	2.1465	FSCN1
Protein Targeting to Membrane (GO:0006612)	1/65	0.373226	0.432211	0	0	2.17793	2.1465	ARL6IP1
Mitochondrial ATP Synthesis Coupled Electron Transport (GO:0042775)	1/65	0.373226	0.432211	0	0	2.17793	2.1465	UQCRC2
Negative Regulation of NF-kappaB Transcription Factor Activity (GO:0032088)	1/65	0.373226	0.432211	0	0	2.17793	2.1465	PRMT2
Negative Regulation of Autophagy (GO:0010507)	1/65	0.373226	0.432211	0	0	2.17793	2.1465	SNRNP70
Regulation of Cell-Matrix Adhesion (GO:0001952)	1/65	0.373226	0.432211	0	0	2.17793	2.1465	RHOA
Cell-Cell Junction Organization (GO:0045216)	1/66	0.377722	0.436208	0	0	2.14431	2.0877	FSCN1
Regulation of Viral Genome Replication (GO:0045069)	1/66	0.377722	0.436208	0	0	2.14431	2.0877	PABPC1
Positive Regulation of MAP Kinase Activity (GO:0043406)	1/66	0.377722	0.436208	0	0	2.14431	2.0877	CD24
Neurogenesis (GO:0022008)	1/67	0.382186	0.440146	0	0	2.11172	2.03115	MAPT
Regulation of Protein Serine/Threonine Kinase Activity (GO:0071900)	1/67	0.382186	0.440146	0	0	2.11172	2.03115	RHOA
Negative Regulation of Cell Adhesion (GO:0007162)	1/67	0.382186	0.440146	0	0	2.11172	2.03115	RHOA
Small GTPase-mediated Signal Transduction (GO:0007264)	2/188	0.389745	0.448439	0	0	1.50011	1.4135	GDI1;RHOA
Skin Development (GO:0043588)	1/69	0.391019	0.44908	0	0	2.0494	1.92439	TXNIP
Positive Regulation of Intracellular Protein Transport (GO:0090316)	1/69	0.391019	0.44908	0	0	2.0494	1.92439	VAMP2
Macromolecule Biosynthetic Process (GO:0009059)	2/189	0.392271	0.450106	0	0	1.49202	1.39623	EEF1A2;RSL24D1
Protein Modification by Small Protein Conjugation (GO:0032446)	3/316	0.393948	0.451617	0	0	1.33802	1.24641	VCP;UBE2D3;MKRN1
Negative Regulation of Immune Response (GO:0050777)	1/70	0.395388	0.452027	0	0	2.0196	1.87396	FYN
Amide Biosynthetic Process (GO:0043604)	1/70	0.395388	0.452027	0	0	2.0196	1.87396	VAPA
Lysosomal Transport (GO:0007041)	1/70	0.395388	0.452027	0	0	2.0196	1.87396	SCARB2
Positive Regulation of Proteasomal Ubiquitin-Dependent Protein Catabolic Process (GO:0032436)	1/71	0.399726	0.456154	0	0	1.99064	1.82537	VCP
Positive Regulation of Protein Polymerization (GO:0032273)	1/71	0.399726	0.456154	0	0	1.99064	1.82537	MAPT
Kidney Development (GO:0001822)	1/72	0.404033	0.460231	0	0	1.96251	1.77854	SOX4
Regulation of G Protein-Coupled Receptor Signaling Pathway (GO:0008277)	1/72	0.404033	0.460231	0	0	1.96251	1.77854	SYP
Regulation of Programmed Cell Death (GO:0043067)	2/195	0.407326	0.462579	0	0	1.44519	1.29799	BNIP3L;VCP
Negative Regulation of Epithelial Cell Proliferation (GO:0050680)	1/73	0.40831	0.462579	0	0	1.93515	1.73337	SCG2
Embryonic Organ Development (GO:0048568)	1/73	0.40831	0.462579	0	0	1.93515	1.73337	NDRG4
Heterochromatin Formation (GO:0031507)	1/73	0.40831	0.462579	0	0	1.93515	1.73337	SMARCA4
Regulation of MAP Kinase Activity (GO:0043405)	1/73	0.40831	0.462579	0	0	1.93515	1.73337	CD24
Negative Regulation of Cellular Response to Growth Factor Stimulus (GO:0090288)	1/73	0.40831	0.462579	0	0	1.93515	1.73337	UBE2D3
Regulation of Plasma Membrane Bounded Cell Projection Assembly (GO:0120032)	1/75	0.416772	0.470464	0	0	1.88266	1.64774	FSCN1
Regulation of Stress Fiber Assembly (GO:0051492)	1/75	0.416772	0.470464	0	0	1.88266	1.64774	RHOA
Positive Regulation of Protein Localization to Nucleus (GO:1900182)	1/75	0.416772	0.470464	0	0	1.88266	1.64774	CCT4
Import Into Nucleus (GO:0051170)	1/75	0.416772	0.470464	0	0	1.88266	1.64774	KPNA2
Lymphocyte Differentiation (GO:0030098)	1/76	0.420958	0.474335	0	0	1.85746	1.60712	SOX4
Regulation of Rho Protein Signal Transduction (GO:0035023)	1/76	0.420958	0.474335	0	0	1.85746	1.60712	FXR1
Nucleosome Organization (GO:0034728)	1/77	0.425114	0.478157	0	0	1.83293	1.56789	SMARCA4
Positive Regulation of Interleukin-6 Production (GO:0032755)	1/77	0.425114	0.478157	0	0	1.83293	1.56789	BSG
Regulation of RNA Biosynthetic Process (GO:2001141)	4/465	0.4262	0.47895	0	0	1.21076	1.03259	BTG1;PRMT2;CNBP;SOX4
Positive Regulation of Macroautophagy (GO:0016239)	1/78	0.42924	0.481933	0	0	1.80904	1.52997	BNIP3L
Regulation of Cell Cycle G1/S Phase Transition (GO:1902806)	1/79	0.433337	0.486098	0	0	1.78575	1.49332	SMARCA4
Negative Regulation of RNA Biosynthetic Process (GO:1902679)	4/470	0.434193	0.486622	0	0	1.19746	0.998998	PRMT2;TAF7;ENO1;SMARCA4
Protein Import Into Nucleus (GO:0006606)	1/80	0.437405	0.489346	0	0	1.76306	1.45787	KPNA2
Proteolysis Involved in Protein Catabolic Process (GO:0051603)	1/80	0.437405	0.489346	0	0	1.76306	1.45787	VCP
Supramolecular Fiber Organization (GO:0097435)	3/339	0.437833	0.489389	0	0	1.24496	1.02824	CAP1;MAPT;RHOA
Regulation of Cytokinesis (GO:0032465)	1/81	0.441443	0.492545	0	0	1.74093	1.42357	RHOA
Aerobic Respiration (GO:0009060)	1/81	0.441443	0.492545	0	0	1.74093	1.42357	UQCRC2
Regulation of Transcription by RNA Polymerase II (GO:0006357)	17/2250	0.443123	0.49398	0	0	1.06486	0.8667	CHGA;PRNP;DDX5;JUND;CNBP;UBE2D3;SOX11;ENO1;SMARCA4;PKM;PCBP1;PCBP2;TAF7;PHIP;SOX4;ZKSCAN1;ZSCAN18
Negative Regulation of Blood Vessel Morphogenesis (GO:2000181)	1/82	0.445453	0.496136	0	0	1.71935	1.39038	PGK1
Positive Regulation of Cell Migration (GO:0030335)	3/344	0.447225	0.497667	0	0	1.22639	0.986871	CHGA;BSG;EMC10
Regulation of Interleukin-8 Production (GO:0032677)	1/83	0.449434	0.497915	0	0	1.6983	1.35824	RAB1A
Wnt Signaling Pathway (GO:0016055)	1/83	0.449434	0.497915	0	0	1.6983	1.35824	CD24
Negative Regulation of Protein Phosphorylation (GO:0001933)	1/83	0.449434	0.497915	0	0	1.6983	1.35824	TAF7
Regulation of Protein Kinase Activity (GO:0045859)	1/83	0.449434	0.497915	0	0	1.6983	1.35824	TAF7
Sphingolipid Biosynthetic Process (GO:0030148)	1/83	0.449434	0.497915	0	0	1.6983	1.35824	VAPA
Cytoskeleton-Dependent Cytokinesis (GO:0061640)	1/84	0.453387	0.500524	0	0	1.67775	1.32712	RHOA
Positive Regulation of Synaptic Transmission (GO:0050806)	1/84	0.453387	0.500524	0	0	1.67775	1.32712	VAMP2
+ Reg of Transmembrane Receptor Prot Serine/Threonine Kinase Sgnlng Pway (GO:0090100)	1/84	0.453387	0.500524	0	0	1.67775	1.32712	SOX11
Macromolecule Modification (GO:0043412)	1/84	0.453387	0.500524	0	0	1.67775	1.32712	UBE2D3
Actomyosin Structure Organization (GO:0031032)	1/85	0.457312	0.503084	0	0	1.6577	1.29696	RHOA
Cell Morphogenesis Involved in Neuron Differentiation (GO:0048667)	1/85	0.457312	0.503084	0	0	1.6577	1.29696	APLP1
Cellular Respiration (GO:0045333)	1/85	0.457312	0.503084	0	0	1.6577	1.29696	UQCRC2
Regulation of Cell Division (GO:0051302)	1/85	0.457312	0.503084	0	0	1.6577	1.29696	TXNIP
Defense Response to Gram-negative Bacterium (GO:0050829)	1/87	0.465078	0.51073	0	0	1.61898	1.23941	CHGA
Sodium Ion Transmembrane Transport (GO:0035725)	1/87	0.465078	0.51073	0	0	1.61898	1.23941	ATP1B1
Negative Regulation of Cell Differentiation (GO:0045596)	2/220	0.467998	0.512701	0	0	1.27783	0.970246	SOX4;SMARCA4
T Cell Receptor Signaling Pathway (GO:0050852)	1/88	0.468919	0.512701	0	0	1.60029	1.21194	FYN
Regulation of Mitotic Cell Cycle Phase Transition (GO:1901990)	1/88	0.468919	0.512701	0	0	1.60029	1.21194	SMARCA4
Regulation of Type II Interferon Production (GO:0032649)	1/88	0.468919	0.512701	0	0	1.60029	1.21194	PRNP
Positive Regulation of Protein Kinase Activity (GO:0045860)	1/88	0.468919	0.512701	0	0	1.60029	1.21194	RHOA
Defense Response to Bacterium (GO:0042742)	2/221	0.47035	0.513817	0	0	1.27193	0.959392	CHGA;RAB1A
Regulation of ERK1 and ERK2 Cascade (GO:0070372)	2/223	0.475034	0.518482	0	0	1.26029	0.938124	DUSP4;NDRG4
Establishment of Protein Localization to Organelle (GO:0072594)	1/90	0.47652	0.518749	0	0	1.56417	1.15943	KPNA2
Positive Regulation of Plasma Membrane Bounded Cell Projection Assembly (GO:0120034)	1/90	0.47652	0.518749	0	0	1.56417	1.15943	FSCN1
Protein Dephosphorylation (GO:0006470)	1/90	0.47652	0.518749	0	0	1.56417	1.15943	CTDNEP1
Regulation of Double-Strand Break Repair (GO:2000779)	1/91	0.48028	0.521722	0	0	1.54671	1.13434	SMARCA4
Calcium-Mediated Signaling (GO:0019722)	1/91	0.48028	0.521722	0	0	1.54671	1.13434	ATP1B1
Positive Regulation of MAPK Cascade (GO:0043410)	3/362	0.4805	0.521722	0	0	1.16383	0.853002	NDRG4;ERP29;CD24
Glucose Homeostasis (GO:0042593)	1/92	0.484013	0.525081	0	0	1.52964	1.10997	SOX4
Regulation of Protein Metabolic Process (GO:0051246)	1/93	0.487719	0.527731	0	0	1.51294	1.08631	TMEM9
Positive Regulation of DNA Repair (GO:0045739)	1/93	0.487719	0.527731	0	0	1.51294	1.08631	SMARCA4
Negative Regulation of Angiogenesis (GO:0016525)	1/93	0.487719	0.527731	0	0	1.51294	1.08631	PGK1
Positive Regulation of Double-Strand Break Repair (GO:2000781)	1/94	0.491399	0.531254	0	0	1.49659	1.06333	SMARCA4
Retrograde Transport	Endosome to Golgi (GO:0042147)	1/95	0.495053	0.53463	0	0	1.4806	1.04099
Apoptotic Process (GO:0006915)	2/232	0.495802	0.53463	0	0	1.21042	0.849206	FXR1;GAPDH
Translation (GO:0006412)	2/232	0.495802	0.53463	0	0	1.21042	0.849206	EEF1A2;RSL24D1
Sodium Ion Transport (GO:0006814)	1/96	0.49868	0.537271	0	0	1.46494	1.01929	ATP1B1
Inorganic Cation Import Across Plasma Membrane (GO:0098659)	1/97	0.502282	0.540687	0	0	1.4496	0.998188	ATP1B1
Defense Response to Gram-positive Bacterium (GO:0050830)	1/98	0.505858	0.542671	0	0	1.43459	0.97767	CHGA
Positive Regulation of Hydrolase Activity (GO:0051345)	1/98	0.505858	0.542671	0	0	1.43459	0.97767	RHOA
Positive Regulation of Supramolecular Fiber Organization (GO:1902905)	1/98	0.505858	0.542671	0	0	1.43459	0.97767	MAPT
rRNA Metabolic Process (GO:0016072)	1/98	0.505858	0.542671	0	0	1.43459	0.97767	MAPT
Cytosolic Transport (GO:0016482)	1/99	0.509409	0.545546	0	0	1.41988	0.957713	RAB6B
Positive Regulation of Protein Catabolic Process (GO:0045732)	1/99	0.509409	0.545546	0	0	1.41988	0.957713	VCP
Response to UV (GO:0009411)	1/100	0.512934	0.548852	0	0	1.40546	0.938299	CIRBP
Hemopoiesis (GO:0030097)	1/101	0.516434	0.552126	0	0	1.39134	0.919407	PRRC2C
Negative Regulation of Translation (GO:0017148)	1/102	0.519909	0.555367	0	0	1.37749	0.90102	GAPDH
Calcium Ion Homeostasis (GO:0055074)	1/105	0.530186	0.565863	0	0	1.33755	0.848715	ATP1B1
Regulation of Inflammatory Response (GO:0050727)	2/249	0.53359	0.569011	0	0	1.12614	0.707358	FXR1;VAMP2
Positive Regulation of Cell Growth (GO:0030307)	1/107	0.536916	0.572071	0	0	1.31218	0.816066	MAPT
Regulation of Proteasomal Ubiquitin-Dependent Protein Catabolic Process (GO:0032434)	1/109	0.54355	0.578647	0	0	1.28775	0.785059	VCP
Negative Regulation of Gene Expression	Epigenetic (GO:0045814)	1/110	0.546831	0.581646	0	0	1.27588	0.770138
Protein Modification Process (GO:0036211)	4/545	0.549219	0.582639	0	0	1.02746	0.615715	CTDNEP1;UBE2D3;OGA;FYN
Positive Regulation of T Cell Activation (GO:0050870)	1/111	0.550089	0.582639	0	0	1.26421	0.755588	SMARCA4
Positive Regulation of Cellular Component Organization (GO:0051130)	1/111	0.550089	0.582639	0	0	1.26421	0.755588	VCP
External Encapsulating Structure Organization (GO:0045229)	1/111	0.550089	0.582639	0	0	1.26421	0.755588	APLP1
Extracellular Structure Organization (GO:0043062)	1/111	0.550089	0.582639	0	0	1.26421	0.755588	APLP1
Cellular Response to Metal Ion (GO:0071248)	1/112	0.553324	0.585076	0	0	1.25276	0.741398	PRNP
Regulation of Wnt Signaling Pathway (GO:0030111)	1/112	0.553324	0.585076	0	0	1.25276	0.741398	SMARCA4
Lipid Transport (GO:0006869)	1/113	0.556536	0.587976	0	0	1.24151	0.727556	VAPA
Regulation of Interleukin-6 Production (GO:0032675)	1/114	0.559724	0.589357	0	0	1.23046	0.714051	BSG
T Cell Activation (GO:0042110)	1/114	0.559724	0.589357	0	0	1.23046	0.714051	SOX4
Antigen Receptor-Mediated Signaling Pathway (GO:0050851)	1/114	0.559724	0.589357	0	0	1.23046	0.714051	FYN
Transforming Growth Factor Beta Receptor Superfamily Signaling Pathway (GO:0141091)	1/114	0.559724	0.589357	0	0	1.23046	0.714051	DDX5
Antimicrobial Humoral Immune Response Mediated by Antimicrobial Peptide (GO:0061844)	1/116	0.566034	0.595	0	0	1.20894	0.68801	GAPDH
Protein Complex Oligomerization (GO:0051259)	1/116	0.566034	0.595	0	0	1.20894	0.68801	MAPT
Cytoskeleton Organization (GO:0007010)	1/117	0.569155	0.596779	0	0	1.19846	0.675454	PHIP
Modulation of Chemical Synaptic Transmission (GO:0050804)	1/117	0.569155	0.596779	0	0	1.19846	0.675454	FXR1
Negative Regulation of Canonical Wnt Signaling Pathway (GO:0090090)	1/117	0.569155	0.596779	0	0	1.19846	0.675454	IGFBP2
MAPK Cascade (GO:0000165)	1/119	0.57533	0.602749	0	0	1.17803	0.651226	SCG2
Regulation of Transforming Growth Factor Beta Receptor Signaling Pathway (GO:0017015)	1/120	0.578384	0.604938	0	0	1.16807	0.639536	SOX11
Ribonucleoprotein Complex Biogenesis (GO:0022613)	1/120	0.578384	0.604938	0	0	1.16807	0.639536	RSL24D1
Cellular Response to Oxidative Stress (GO:0034599)	1/121	0.581417	0.607096	0	0	1.15827	0.628117	MAPT
Enzyme-Linked Receptor Protein Signaling Pathway (GO:0007167)	1/121	0.581417	0.607096	0	0	1.15827	0.628117	FYN
- Reg of Transmembrane Receptor Prot Serine/Threonine Kinase Sgnlng Pway (GO:0090101)	1/122	0.584428	0.609225	0	0	1.14864	0.616961	UBE2D3
Negative Regulation of DNA-binding Transcription Factor Activity (GO:0043433)	1/122	0.584428	0.609225	0	0	1.14864	0.616961	PRMT2
Cellular Response to Molecule of Bacterial Origin (GO:0071219)	1/123	0.587418	0.611324	0	0	1.13917	0.60606	RHOA
Response to Cytokine (GO:0034097)	1/123	0.587418	0.611324	0	0	1.13917	0.60606	RHOA
Regulation of Mitotic Cell Cycle (GO:0007346)	1/124	0.590386	0.613904	0	0	1.12985	0.595408	ASNS
Plasma Membrane Bounded Cell Projection Assembly (GO:0120031)	2/277	0.591526	0.614579	0	0	1.01003	0.530316	RAB1A;FSCN1
Cellular Response to Lipopolysaccharide (GO:0071222)	1/125	0.593333	0.615946	0	0	1.12068	0.584996	RHOA
Regulation of Cell Motility (GO:2000145)	1/126	0.596259	0.618471	0	0	1.11166	0.574818	RHOA
Monocarboxylic Acid Metabolic Process (GO:0032787)	1/127	0.599164	0.620457	0	0	1.10278	0.564868	LDHA
Negative Regulation of MAPK Cascade (GO:0043409)	1/127	0.599164	0.620457	0	0	1.10278	0.564868	DUSP4
Regulation of Neuron Apoptotic Process (GO:0043523)	1/129	0.604912	0.625892	0	0	1.08544	0.545622	PRNP
Regulation of Tumor Necrosis Factor Production (GO:0032680)	1/131	0.610578	0.631233	0	0	1.06863	0.52721	FXR1
Circulatory System Development (GO:0072359)	1/132	0.613381	0.633608	0	0	1.06042	0.518302	SOX4
Cellular Response to Cytokine Stimulus (GO:0071345)	2/289	0.61468	0.634426	0	0	0.967208	0.470696	GAPDH;RHOA
Potassium Ion Transmembrane Transport (GO:0071805)	1/134	0.618926	0.638284	0	0	1.04437	0.501057	ATP1B1
Receptor-Mediated Endocytosis (GO:0006898)	1/136	0.624393	0.643392	0	0	1.02879	0.484537	SCARB2
Regulation of Protein Phosphorylation (GO:0001932)	1/137	0.627097	0.645647	0	0	1.02118	0.476537	PHIP
Regulation of Cell Adhesion (GO:0030155)	1/142	0.640329	0.65873	0	0	0.984717	0.43896	CD24
Protein Homooligomerization (GO:0051260)	1/143	0.642919	0.660852	0	0	0.977733	0.4319	MAPT
Negative Regulation of Wnt Signaling Pathway (GO:0030178)	1/146	0.650579	0.667629	0	0	0.957358	0.411561	IGFBP2
Regulation of Cell Cycle Process (GO:0010564)	1/146	0.650579	0.667629	0	0	0.957358	0.411561	SMARCA4
Antimicrobial Humoral Response (GO:0019730)	1/147	0.653096	0.669663	0	0	0.950752	0.405051	GAPDH
Phosphate-Containing Compound Metabolic Process (GO:0006796)	1/150	0.660538	0.676188	0	0	0.931468	0.38628	DUSP4
Cellular Response to Growth Factor Stimulus (GO:0071363)	1/150	0.660538	0.676188	0	0	0.931468	0.38628	MAPT
Adenylate Cyclase-Activating G Protein-Coupled Receptor Signaling Pathway (GO:0007189)	1/153	0.667822	0.68253	0	0	0.912945	0.368586	CHGA
Positive Regulation of ERK1 and ERK2 Cascade (GO:0070374)	1/153	0.667822	0.68253	0	0	0.912945	0.368586	NDRG4
Regulation of DNA-templated Transcription (GO:0006355)	14/2139	0.677079	0.691082	0	0	0.905601	0.353155	DDX5;JUND;BTG1;PRMT2;CNBP;ENO1;SMARCA4;PCBP2;TAF7;PHIP;SOX4;ZKSCAN1;ZSCAN18;RNF187
Neuron Projection Morphogenesis (GO:0048812)	1/157	0.677294	0.691082	0	0	0.889355	0.346538	APLP1
Actin Filament Organization (GO:0007015)	1/158	0.679619	0.692891	0	0	0.883646	0.341284	CAP1
Ribosome Biogenesis (GO:0042254)	1/161	0.686497	0.699334	0	0	0.866945	0.326105	RSL24D1
Positive Regulation of DNA-binding Transcription Factor Activity (GO:0051091)	1/174	0.714644	0.727416	0	0	0.80127	0.269204	SMARCA4
Double-Strand Break Repair (GO:0006302)	1/176	0.718745	0.730997	0	0	0.792032	0.261567	VCP
Intracellular Signaling Cassette (GO:0141124)	2/354	0.722873	0.734599	0	0	0.785985	0.255069	CAP1;SCG2
Positive Regulation of Macromolecule Biosynthetic Process (GO:0010557)	2/355	0.724319	0.735472	0	0	0.783718	0.252767	ERP29;SOX11
Extracellular Matrix Organization (GO:0030198)	1/182	0.730702	0.741352	0	0	0.765544	0.240189	APLP1
Negative Regulation of Cell Migration (GO:0030336)	1/184	0.734575	0.744678	0	0	0.7571	0.233538	NDRG4
Negative Regulation of Cytokine Production (GO:0001818)	1/191	0.747698	0.757369	0	0	0.728947	0.211946	PRNP
Defense Response to Virus (GO:0051607)	1/198	0.760176	0.769387	0	0	0.702795	0.19271	BNIP3L
Transcription by RNA Polymerase II (GO:0006366)	1/200	0.763627	0.772256	0	0	0.695661	0.187603	TAF7
Regulation of Phosphatidylinositol 3-Kinase/Protein Kinase B Signal Transduction (GO:0051896)	1/219	0.794051	0.802376	0	0	0.634417	0.146301	PPP2R1A
DNA Damage Response (GO:0006974)	2/421	0.806583	0.814382	0	0	0.658034	0.141444	VCP;MAPT
Cilium Organization (GO:0044782)	1/230	0.809853	0.817025	0	0	0.603604	0.127302	RAB1A
Cellular Response to Lipid (GO:0071396)	1/234	0.815295	0.821854	0	0	0.593121	0.121118	RHOA
Positive Regulation of Developmental Process (GO:0051094)	1/245	0.829477	0.835478	0	0	0.566064	0.105831	SMARCA4
Cilium Assembly (GO:0060271)	1/247	0.831937	0.837283	0	0	0.561405	0.103298	RAB1A
Positive Regulation of Cell Motility (GO:2000147)	1/249	0.834362	0.839049	0	0	0.556821	0.100834	CHGA
Regulation of Cell Migration (GO:0030334)	2/479	0.860166	0.864304	0	0	0.576297	0.0868077	CHGA;RHOA
Phosphorylation (GO:0016310)	1/298	0.884031	0.887573	0	0	0.463793	0.0571683	FYN
DNA Repair (GO:0006281)	1/302	0.887362	0.890204	0	0	0.457536	0.0546765	VCP
Monoatomic Cation Transmembrane Transport (GO:0098655)	1/304	0.888992	0.891125	0	0	0.454469	0.0534763	ATP1B1
Inorganic Cation Transmembrane Transport (GO:0098662)	1/307	0.891392	0.892817	0	0	0.449945	0.0517306	ATP1B1
Regulation of Cell Cycle (GO:0051726)	1/318	0.899761	0.90048	0	0	0.434087	0.045851	JUND
Protein Phosphorylation (GO:0006468)	1/373	0.932916	0.932916	0	0	0.368866	0.0256143	FYN

### Sheet: Sheet9
Term	Overlap	P-value	Adjusted P-value	Old P-value	Old Adjusted P-value	Odds Ratio	Combined Score	Genes
ATP Metabolic Process (GO:0046034)	11/62	3.76297e-09	5.87318e-06	0	0	13.6564	264.908	HSPA8;LDHA;TPI1;PKM;ATP5F1B;PGK1;ENO1;ENO2;ATP1B1;GAPDH;HSPA1A
Protein Transport (GO:0015031)	22/308	5.94452e-09	5.87318e-06	0	0	4.98919	94.4993	ARF3;HSPA9;ARF4;RAB1A;ARF1;STXBP1;CLU;ARL4C;GOLGA4;PREPL;CANX;TMED3;ERP29;GNAS;SCG2;RAB6B;OPTN;SPTBN1;VAMP2;TMED4;RAB7A;YWHAH
Negative Regulation of Organelle Organization (GO:0010639)	9/44	2.73407e-08	1.80084e-05	0	0	16.1901	281.949	VAT1;PINK1;BNIP3;GHITM;MAPT;CLU;SLC25A4;HSPA1A;SLC25A6
Nicotinamide Nucleotide Metabolic Process (GO:0046496)	9/51	1.06313e-07	5.25187e-05	0	0	13.487	216.558	VCP;LDHA;TPI1;PKM;MDH1;PGK1;ENO1;ENO2;GAPDH
Regulation of Macroautophagy (GO:0016241)	12/106	1.36072e-07	5.37755e-05	0	0	8.0913	127.924	ATP6V1A;BNIP3L;UCHL1;PINK1;ATP6V1G2;LARP1;RHEB;BNIP3;FKBP8;GNAI3;GAPDH;ATP6V0A1
ADP Catabolic Process (GO:0046032)	2025-07-28	2.27782e-07	6.42997e-05	0	0	20.8684	319.179	LDHA;TPI1;PKM;PGK1;ENO1;ENO2;GAPDH
Glycolytic Process (GO:0006096)	2025-07-28	2.27782e-07	6.42997e-05	0	0	20.8684	319.179	LDHA;TPI1;PKM;PGK1;ENO1;ENO2;GAPDH
Negative Regulation of Apoptotic Signaling Pathway (GO:2001234)	10/74	2.85518e-07	7.05229e-05	0	0	9.8548	148.502	PINK1;MAZ;TMBIM6;GHITM;CLU;SCG2;SLC25A4;HERPUD1;SLC25A6;HSPA1A
Regulation of Apoptotic Process (GO:0042981)	31/704	4.10524e-07	9.01329e-05	0	0	3.01883	44.3945	APP;ARF4;MTCH1;VCP;MAGED1;CLU;RTN4;MYDGF;MIEN1;PNMA1;TRIM2;RACK1;HSPA9;BNIP3L;MOAP1;HSP90AA1;PRMT2;BNIP3;VEGFB;ASNS;PNMA2;OLFM1;AHI1;PINK1;HAX1;FKBP8;RNPS1;TMBIM6;TPT1;ATF4;HSPA1A
Pyridine Nucleotide Catabolic Process (GO:0019364)	7/32	6.12797e-07	0.000121089	0	0	17.5259	250.711	LDHA;TPI1;PKM;PGK1;ENO1;ENO2;GAPDH
Pyruvate Metabolic Process (GO:0006090)	8/48	8.71222e-07	0.000156503	0	0	12.5489	175.099	LDHB;LDHA;TPI1;PKM;PGK1;ENO1;ENO2;GAPDH
Carbohydrate Catabolic Process (GO:0016052)	7/40	3.04045e-06	0.00050066	0	0	13.2718	168.598	LDHA;TPI1;PKM;PGK1;ENO1;ENO2;GAPDH
Negative Regulation of Intrinsic Apoptotic Signaling Pathway (GO:2001243)	8/60	4.99848e-06	0.000759769	0	0	9.64709	117.756	CDKN2D;PINK1;TMBIM6;ENO1;CLU;TPT1;HERPUD1;HSPA1A
Negative Regulation of Response to Endoplasmic Reticulum Stress (GO:1903573)	2025-06-30	6.99922e-06	0.00098789	0	0	15.5992	185.158	USP14;RACK1;TMBIM6;CLU;HERPUD1;HSPA1A
Signal Release From Synapse (GO:0099643)	6/33	1.25371e-05	0.00165156	0	0	13.8638	156.479	SNAP25;RAB3A;PCLO;NRXN2;LIN7B;VAMP2
Proton Transmembrane Transport (GO:1902600)	7/51	1.62331e-05	0.00196326	0	0	9.94825	109.714	ATP6V1A;ATP6V1G2;ATP5F1B;ATP1A3;ATP1B1;ATP6V0A1;ATP6V1F
Negative Regulation of Amide Metabolic Process (GO:0034249)	2025-05-21	1.70072e-05	0.00196326	0	0	19.4452	213.545	PRNP;RTN3;PGK1;CLU;RTN4
Neurotransmitter Secretion (GO:0007269)	6/35	1.7884e-05	0.00196326	0	0	12.9064	141.088	SNAP25;RAB3A;PCLO;NRXN2;LIN7B;VAMP2
Endosomal Lumen Acidification (GO:0048388)	2025-04-11	1.9662e-05	0.00204485	0	0	35.461	384.285	ATP6V1A;TMEM9;ATP6V0A1;ATP6V1F
Regulation of Autophagy (GO:0010506)	14/230	2.24704e-05	0.00214501	0	0	4.10909	43.9809	ATP6V1A;ATP6V1G2;BNIP3;RRAGA;UCHL1;PINK1;HAX1;RHEB;RB1CC1;EEF1A2;MAPT;GAPDH;OPTN;ATP6V0A1
Intracellular Protein Transport (GO:0006886)	17/326	2.27962e-05	0.00214501	0	0	3.50547	37.4697	ARF3;HSPA9;ARF4;MTCH1;RAB1A;ARF1;HSP90AA1;STXBP1;ARL4C;TMED3;ERP29;KPNA2;RAB6B;KPNB1;TMED4;RAB7A;YWHAH
Protein Localization (GO:0008104)	18/371	3.41705e-05	0.00306478	0	0	3.25235	33.4476	CUTA;ARF3;HSPA9;ARF4;RAB1A;ARF1;STXBP1;ANK2;ARL4C;AHI1;RRAGA;NBEA;TMED3;ERP29;MAPRE3;RAB6B;TMED4;YWHAH
Positive Regulation of Macroautophagy (GO:0016239)	8/78	3.56731e-05	0.00306478	0	0	7.15984	73.3247	BNIP3L;MOAP1;PINK1;LARP1;BNIP3;GNAI3;SLC25A4;OPTN
Cellular Response to Unfolded Protein (GO:0034620)	7/58	3.83e-05	0.00315336	0	0	8.57974	87.2565	VCP;RHBDD2;TMBIM6;OPTN;HERPUD1;ATF4;HSPA1A
Establishment of Protein Localization to Plasma Membrane (GO:0061951)	6/41	4.56907e-05	0.00361139	0	0	10.6906	106.838	GOLGA4;PREPL;SPTBN1;OPTN;VAMP2;RAB7A
Positive Regulation of Apoptotic Process (GO:0043065)	16/313	5.02665e-05	0.00363255	0	0	3.42344	33.8858	HSPA9;APP;MTCH1;BNIP3L;MOAP1;PRNP;BTG1;PRMT2;BNIP3;PNMA2;CLU;OLFM1;PNMA1;RACK1;RNPS1;ATF4
Positive Regulation of Programmed Cell Death (GO:0043068)	14/248	5.13669e-05	0.00363255	0	0	3.7895	37.427	HSPA9;APP;MTCH1;BNIP3L;MOAP1;PRMT2;BNIP3;PNMA2;CLU;OLFM1;PNMA1;RACK1;RNPS1;ATF4
NADH Metabolic Process (GO:0006734)	2025-05-26	5.14733e-05	0.00363255	0	0	14.8116	146.257	VCP;MDH1;PGK1;ENO1;ENO2
Response to Unfolded Protein (GO:0006986)	6/44	6.88909e-05	0.00469409	0	0	9.84511	94.3456	HSPA8;HSP90AA1;TMBIM6;OPTN;HERPUD1;HSPA1A
Protein-Containing Complex Assembly (GO:0065003)	16/323	7.28895e-05	0.00480099	0	0	3.31022	31.535	HSP90AA1;STXBP1;TRAPPC4;CLU;PSMB5;CALY;NSG2;PPP2R1A;CSNK2B;MAPT;SUGT1;VAMP2;AP2M1;TMEM35A;EIF4B;HSPA1A
Endomembrane System Organization (GO:0010256)	12/196	8.15035e-05	0.00519519	0	0	4.11461	38.7385	CTDNEP1;LAPTM4B;RAB1A;REEP5;VAPA;TMED3;SYP;RAB6B;OPTN;SPTBN1;RTN4;TMED4
Regulation of Supramolecular Fiber Organization (GO:1902903)	2025-05-29	8.93312e-05	0.0055162	0	0	12.9582	120.811	APP;HSPA8;HAX1;MAPRE3;MAPT
Protein Localization to Membrane (GO:0072657)	12/199	9.42131e-05	0.00564137	0	0	4.04797	37.5245	RRAGA;CD81;STXBP1;BSG;FLOT1;NRXN2;ANK2;ATP1B3;SCN3B;ATP1B1;RAB6B;SPTBN1
Retrograde Axonal Transport (GO:0008090)	2025-04-16	0.000101766	0.00574541	0	0	20.6803	190.111	DST;NEFL;KIF1B;KIF1A
Negative Regulation of Amyloid-Beta Formation (GO:1902430)	2025-04-16	0.000101766	0.00574541	0	0	20.6803	190.111	PRNP;RTN3;CLU;RTN4
Hexose Biosynthetic Process (GO:0019319)	2025-05-30	0.000105798	0.00580712	0	0	12.4392	113.869	TPI1;PGK1;ENO1;ENO2;ATF4
Positive Regulation of Epithelial Cell Proliferation (GO:0050679)	9/118	0.000122092	0.00618211	0	0	5.17908	46.6673	MYDGF;ZNF580;MDK;PTPRN;CLSTN1;VEGFB;EMC10;SCG2;RTN4
Golgi to Plasma Membrane Protein Transport (GO:0043001)	2025-05-31	0.000124497	0.00618211	0	0	11.9602	107.537	GOLGA4;PREPL;SPTBN1;OPTN;VAMP2
Intracellular pH Reduction (GO:0051452)	2025-05-31	0.000124497	0.00618211	0	0	11.9602	107.537	ATP6V1A;TMEM9;ATP6V0A1;ATP6V1F;RAB7A
Positive Regulation of Endothelial Cell Proliferation (GO:0001938)	7/70	0.000129576	0.00618211	0	0	6.94126	62.1329	MYDGF;ZNF580;MDK;CLSTN1;VEGFB;EMC10;SCG2
Negative Regulation of Amyloid Precursor Protein Catabolic Process (GO:1902992)	2025-04-17	0.000131401	0.00618211	0	0	19.0886	170.599	PRNP;RTN3;CLU;RTN4
Neuron Projection Organization (GO:0106027)	2025-04-17	0.000131401	0.00618211	0	0	19.0886	170.599	APP;PRNP;ARF1;ATP1A3
Protein Localization to Mitochondrion (GO:0070585)	2025-04-19	0.00020864	0.00958772	0	0	16.5417	140.19	MOAP1;RALA;PINK1;FKBP8
Regulation of Neuronal Synaptic Plasticity (GO:0048168)	5/35	0.000225697	0.0101358	0	0	10.3634	87.0144	CAMK2B;APP;RAB3A;SYP;DBN1
Lysosomal Lumen Acidification (GO:0007042)	2025-04-20	0.000257517	0.0113079	0	0	15.5071	128.157	ATP6V1A;TMEM9;ATP6V0A1;ATP6V1F
Negative Regulation of Apoptotic Process (GO:0043066)	19/475	0.000263345	0.0113124	0	0	2.65218	21.8594	HSPA9;ARF4;BNIP3L;BNIP3;MAZ;VEGFB;ASNS;CLU;MYDGF;AHI1;PINK1;HAX1;MIEN1;MDK;FKBP8;TMBIM6;SCG2;TPT1;HSPA1A
Protein Localization to Plasma Membrane (GO:0072659)	9/132	0.000284993	0.0119286	0	0	4.5863	37.4382	CD81;STXBP1;BSG;FLOT1;ANK2;ATP1B3;ATP1B1;SCN3B;SPTBN1
Regulation of Release of Cytochrome C From Mitochondria (GO:0090199)	5/37	0.000295209	0.0119286	0	0	9.7147	78.9594	MOAP1;PINK1;BNIP3;GHITM;CLU
Glucose Metabolic Process (GO:0006006)	6/57	0.000297377	0.0119286	0	0	7.33072	59.5292	TPI1;DCXR;PGK1;ENO1;ENO2;ATF4
Endothelial Tube Morphogenesis (GO:0061154)	2025-03-09	0.000320244	0.0119286	0	0	30.9324	248.895	BSG;CSNK2B;RHOA
Mitochondrial Protein Catabolic Process (GO:0035694)	2025-03-09	0.000320244	0.0119286	0	0	30.9324	248.895	BNIP3L;BNIP3;CLPP
Aerobic Respiration (GO:0009060)	7/81	0.000323451	0.0119286	0	0	5.90614	47.4644	NDUFS7;MDH1;MDH2;SDHC;SUCLG1;UQCRC2;NDUFV3
Regulation of Programmed Cell Death (GO:0043067)	11/195	0.000326405	0.0119286	0	0	3.75955	30.1793	BNIP3L;MOAP1;VCP;HSP90AA1;PINK1;HAX1;MAGED1;BNIP3;CLU;RTN4;TPT1
Axon Development (GO:0061564)	8/107	0.000332021	0.0119286	0	0	5.05502	40.4923	APP;RAB3A;APLP2;APLP1;S100A6;MAPT;L1CAM;RTN4
Protein Catabolic Process (GO:0030163)	8/107	0.000332021	0.0119286	0	0	5.05502	40.4923	BNIP3L;HSPA8;VCP;UCHL1;HSP90AA1;CLPP;BNIP3;RAB7A
Protein Localization to Cell Periphery (GO:1990778)	9/136	0.000355598	0.0125475	0	0	4.44094	35.2687	CD81;STXBP1;BSG;FLOT1;ANK2;ATP1B3;ATP1B1;SCN3B;SPTBN1
Chaperone-Mediated Protein Complex Assembly (GO:0051131)	2025-04-22	0.000379084	0.0127215	0	0	13.7827	108.577	HSP90AA1;CLU;TMEM35A;HSPA1A
Axonal Transport (GO:0098930)	5/39	0.000379843	0.0127215	0	0	9.14231	72.0026	DST;NEFL;KIF1A;MAPT;ARL8A
Regulation of Axon Extension (GO:0030516)	5/39	0.000379843	0.0127215	0	0	9.14231	72.0026	OLFM1;GOLGA4;MAPT;L1CAM;RTN4
Tricarboxylic Acid Cycle (GO:0006099)	2025-04-24	0.000536921	0.0176826	0	0	12.4032	93.3915	MDH1;MDH2;SDHC;SUCLG1
Synaptic Vesicle Exocytosis (GO:0016079)	5/43	0.000602664	0.0186721	0	0	8.1783	60.6351	SYT5;SNAP25;RAB3A;PCLO;VAMP2
Intracellular Monoatomic Cation Homeostasis (GO:0030003)	11/210	0.000609517	0.0186721	0	0	3.4735	25.7138	ATP6V1A;APP;PRNP;ARF1;NDFIP1;SLC22A17;ATP1A3;ANK2;ATP1B3;ATP1B1;TPT1
Regulation of Establishment of Protein Localization to Mitochondrion (GO:1903747)	2025-03-11	0.000614213	0.0186721	0	0	23.1969	171.545	PINK1;HAX1;MAPT
- Reg of Mt Outer Membrane Permeabilization Inv in Apoptotic Sgnlng Pway (GO:1901029)	2025-03-11	0.000614213	0.0186721	0	0	23.1969	171.545	SLC25A4;HSPA1A;SLC25A6
Neuron Projection Maintenance (GO:1990535)	2025-03-11	0.000614213	0.0186721	0	0	23.1969	171.545	APP;PRNP;ATP1A3
Regulated Exocytosis (GO:0045055)	5/44	0.000671097	0.0200922	0	0	7.96819	58.2204	SNAP25;RAB3A;PCLO;STXBP1;VAMP2
Cellular Response to Topologically Incorrect Protein (GO:0035967)	2025-04-26	0.000736567	0.0214695	0	0	11.2744	81.3283	VCP;TMBIM6;OPTN;HSPA1A
Synaptic Vesicle Cycle (GO:0099504)	5/45	0.000745181	0.0214695	0	0	7.76859	55.9485	SNAP25;RAB3A;PCLO;ATP6V1G2;VAMP2
Organelle Organization (GO:0006996)	17/437	0.000749695	0.0214695	0	0	2.56425	18.4519	RAB1A;DST;RTN4;PINK1;PCLO;HAX1;REEP5;VAPA;MDK;TMED3;SH3BGRL3;BRWD1;RAB6B;OPTN;SLC25A36;TMED4;RAB7A
Sodium Ion Export Across Plasma Membrane (GO:0036376)	2025-03-12	0.000809245	0.0216302	0	0	20.6184	146.791	ATP1A3;ATP1B3;ATP1B1
Intracellular Copper Ion Homeostasis (GO:0006878)	2025-03-12	0.000809245	0.0216302	0	0	20.6184	146.791	APP;PRNP;ARF1
Negative Regulation of Mitochondrial Membrane Permeability (GO:0035795)	2025-03-12	0.000809245	0.0216302	0	0	20.6184	146.791	SLC25A4;HSPA1A;SLC25A6
Regulation of ATP Biosynthetic Process (GO:2001169)	2025-03-12	0.000809245	0.0216302	0	0	20.6184	146.791	PINK1;VCP;ENO1
Positive Regulation of Cytokine Production (GO:0001819)	14/325	0.000823864	0.0216302	0	0	2.83997	20.1681	APP;RAB1A;CADM1;ZNF580;CLSTN1;POU2F2;MDK;BSG;FLOT1;KPNA2;GAPDH;SPTBN1;ATF4;HSPA1A
Regulation of Lysosomal Lumen pH (GO:0035751)	2025-04-27	0.000853824	0.0216302	0	0	10.7837	76.1954	ATP6V1A;TMEM9;ATP6V0A1;ATP6V1F
Regulation of Microtubule Polymerization or Depolymerization (GO:0031110)	2025-04-27	0.000853824	0.0216302	0	0	10.7837	76.1954	STMN3;MAPRE3;MAPT;FKBP4
Regulation of Mitochondrial Fission (GO:0090140)	2025-04-27	0.000853824	0.0216302	0	0	10.7837	76.1954	RALA;PINK1;BNIP3;MAPT
Gluconeogenesis (GO:0006094)	2025-04-27	0.000853824	0.0216302	0	0	10.7837	76.1954	TPI1;PGK1;ENO1;ENO2
Positive Regulation of Intracellular Signal Transduction (GO:1902533)	22/652	0.000900235	0.0225131	0	0	2.22476	15.6019	APP;PRNP;VCP;NDFIP1;CD81;MAZ;VEGFB;CLU;RHOA;RTN4;MYDGF;RRAGA;PINK1;HAX1;VAPA;RHEB;CSNK2B;RACK1;ERP29;FLOT1;GAPDH;TMED4
Retrograde Vesicle-Mediated Transport	Golgi to Endoplasmic Reticulum (GO:0006890)	5/47	0.000911463	0.0225131	0	0	7.39791	51.7887
Sterol Biosynthetic Process (GO:0016126)	2025-04-28	0.000983644	0.0234435	0	0	10.3339	71.5542	SQLE;HMGCS1;MSMO1;FDFT1
Positive Regulation of ATP Metabolic Process (GO:1903580)	2025-04-28	0.000983644	0.0234435	0	0	10.3339	71.5542	VCP;UCHL1;PINK1;ENO1
Positive Regulation of Angiogenesis (GO:0045766)	8/126	0.000984723	0.0234435	0	0	4.23696	29.3331	MYDGF;BTG1;PKM;MDK;CLSTN1;VEGFB;EMC10;RTN4
Mitophagy (GO:0000423)	5/48	0.00100425	0.0236238	0	0	7.22549	49.8813	GABARAPL1;PINK1;MAP1LC3A;BNIP3;OPTN
Regulation of Long-Term Neuronal Synaptic Plasticity (GO:0048169)	2025-03-13	0.00103956	0.0241667	0	0	18.5557	127.458	CAMK2B;FXR1;SYP
Positive Regulation of Autophagy (GO:0010508)	7/99	0.00108401	0.024907	0	0	4.74623	32.4029	BNIP3L;PINK1;LARP1;RB1CC1;BNIP3;GNAI3;OPTN
Regulation of Neuron Apoptotic Process (GO:0043523)	8/129	0.00114682	0.0260473	0	0	4.13128	27.9719	APP;PRNP;PINK1;MDK;TRIM2;VEGFB;CLU;ATF4
Intracellular Potassium Ion Homeostasis (GO:0030007)	2025-03-14	0.00130742	0.0290277	0	0	16.8679	111.998	ATP1A3;ATP1B3;ATP1B1
Regulation of Aerobic Respiration (GO:1903715)	2025-03-14	0.00130742	0.0290277	0	0	16.8679	111.998	VCP;PINK1;UQCC2
Negative Regulation of Cell Projection Organization (GO:0031345)	5/51	0.00132483	0.0290875	0	0	6.75323	44.7501	PRNP;CRMP1;FKBP4;YWHAH;ITM2C
Endosome Organization (GO:0007032)	5/52	0.00144679	0.0312627	0	0	6.60921	43.2137	ATP6V1A;LAPTM4B;TMEM9;ATP6V0A1;ATP6V1F
Vacuolar Acidification (GO:0007035)	4/31	0.00145555	0.0312627	0	0	9.18425	59.9949	ATP6V1A;TMEM9;ATP6V0A1;ATP6V1F
Regulation of Intrinsic Apoptotic Signaling Pathway in Response to DNA Damage (GO:1902229)	2025-03-15	0.00161495	0.0321381	0	0	15.4615	99.3933	CDKN2D;CLU;TPT1
Regulation of Oxidative Phosphorylation (GO:0002082)	2025-03-15	0.00161495	0.0321381	0	0	15.4615	99.3933	VCP;PINK1;UQCC2
Regulation of Response to Endoplasmic Reticulum Stress (GO:1905897)	2025-03-15	0.00161495	0.0321381	0	0	15.4615	99.3933	APP;CLU;HERPUD1
Copper Ion Homeostasis (GO:0055070)	2025-03-15	0.00161495	0.0321381	0	0	15.4615	99.3933	APP;PRNP;ARF1
- Reg of Endoplasmic Reticulum Stress-Induced Intrinsic Apoptotic Sgnlng Pway (GO:1902236)	2025-03-15	0.00161495	0.0321381	0	0	15.4615	99.3933	TMBIM6;HERPUD1;HSPA1A
Negative Regulation of Establishment of Protein Localization (GO:1904950)	2025-03-15	0.00161495	0.0321381	0	0	15.4615	99.3933	NDFIP1;GDI1;MAPT
Response to Steroid Hormone (GO:0048545)	4/32	0.00164269	0.0321381	0	0	8.85579	56.7782	HSPA8;JUND;ATP1A3;HSPA1A
Mitochondrial Membrane Organization (GO:0007006)	4/32	0.00164269	0.0321381	0	0	8.85579	56.7782	HSPA9;BNIP3;GHITM;SLC25A4
Purine Ribonucleoside Triphosphate Metabolic Process (GO:0009205)	4/32	0.00164269	0.0321381	0	0	8.85579	56.7782	HSPA8;GNAI3;ATP1B1;HSPA1A
Positive Regulation of Translation (GO:0045727)	7/108	0.00179706	0.0347172	0	0	4.32131	27.3176	FXR1;LARP1;PKM;UQCC2;CIRBP;POLR2G;PABPC1
Regulation of mRNA Stability (GO:0043488)	6/80	0.0018107	0.0347172	0	0	5.04633	31.8627	FXR1;CARHSP1;LARP1;CIRBP;PABPC1;VIM
Regulation of Amyloid-Beta Formation (GO:1902003)	4/33	0.0018459	0.0347172	0	0	8.54998	53.8203	RTN3;PRNP;CLU;RTN4
Membraneless Organelle Assembly (GO:0140694)	8/139	0.00184639	0.0347172	0	0	3.81396	24.0071	FXR1;SQLE;PPP2R1A;CIRBP;PRRC2C;MAPRE3;MAPT;SUGT1
Golgi to Plasma Membrane Transport (GO:0006893)	5/55	0.00186236	0.0347172	0	0	6.21171	39.0462	GOLGA4;PREPL;OPTN;VAMP2;SPTBN1
Positive Regulation of Gene Expression (GO:0010628)	16/436	0.00193308	0.0348905	0	0	2.4055	15.0311	APP;CADM1;ZNF580;CLSTN1;MAZ;CIRBP;ANK2;CLU;FXR1;OLFM1;LARP1;ERP29;FLOT1;GAPDH;ATF4;HSPA1A
Glycolytic Process Through Glucose-6-Phosphate (GO:0061620)	2025-03-16	0.00196415	0.0348905	0	0	14.2714	88.9493	PGK1;ENO1;ENO2
Mitochondrion Transport Along Microtubule (GO:0047497)	2025-03-16	0.00196415	0.0348905	0	0	14.2714	88.9493	NEFL;KIF1B;MAPT
Protein Localization to Vacuole (GO:0072665)	2025-03-16	0.00196415	0.0348905	0	0	14.2714	88.9493	RRAGA;CD81;RTN4
Membrane Organization (GO:0061024)	9/173	0.00196766	0.0348905	0	0	3.43252	21.3877	CTDNEP1;MTCH1;HSPA8;REEP5;VAPA;ANK2;SYP;SPTBN1;VAMP2
Adenylate Cyclase-Inhibiting G Protein-Coupled Receptor Signaling Pathway (GO:0007193)	5/56	0.00201851	0.0348905	0	0	6.0896	37.7884	AKAP12;APP;GABBR1;GNAI3;GNAI2
Positive Regulation of Leukocyte Chemotaxis (GO:0002690)	5/56	0.00201851	0.0348905	0	0	6.0896	37.7884	APP;AKIRIN1;ZNF580;MDK;VEGFB
Plasma Membrane Bounded Cell Projection Organization (GO:0120036)	8/141	0.00201993	0.0348905	0	0	3.75623	23.3062	APP;VAPA;STMN3;MAP4;MAPT;ATXN10;L1CAM;RAB6B
Regulation of Developmental Growth (GO:0048638)	4/34	0.00206589	0.0348905	0	0	8.26456	51.0932	APP;OLFM1;MYCBP2;LIN7B
Regulation of Protein Polymerization (GO:0032271)	4/34	0.00206589	0.0348905	0	0	8.26456	51.0932	HSP90AA1;HAX1;MAPRE3;MAPT
Synaptic Vesicle Recycling (GO:0036465)	4/34	0.00206589	0.0348905	0	0	8.26456	51.0932	RAB3A;CANX;AP2M1;VAMP2
Positive Regulation of Cellular Component Organization (GO:0051130)	7/111	0.00210181	0.0351963	0	0	4.19601	25.8682	CAMK2B;VCP;CALY;BNIP3;FLOT1;RACK1;CLU
Regulation of Neuron Projection Development (GO:0010975)	9/176	0.00221162	0.036724	0	0	3.37034	20.6063	CAMK2B;NDRG4;MDK;MYCBP2;CRMP1;KIF1A;FKBP4;DBN1;ITM2C
Regulation of Mitochondrial Membrane Potential (GO:0051881)	4/35	0.00230333	0.0375157	0	0	7.99756	48.5724	VCP;PINK1;MAPT;SLC25A36
Protein Localization to Lysosome (GO:0061462)	4/35	0.00230333	0.0375157	0	0	7.99756	48.5724	RRAGA;CD81;RTN4;RAB7A
Protein Stabilization (GO:0050821)	10/212	0.00232525	0.0375157	0	0	3.10035	18.8003	HSP90AA1;PINK1;FLOT1;ANK2;ATP1B3;ATP1B1;CLU;GAPDH;RTN4;HSPA1A
Intracellular Sodium Ion Homeostasis (GO:0006883)	2025-03-17	0.00235689	0.0375157	0	0	13.2513	80.1761	ATP1A3;ATP1B3;ATP1B1
Negative Regulation of Gene Expression (GO:0010629)	14/364	0.00238349	0.0375157	0	0	2.51844	15.2093	APP;NDFIP1;VEGFB;FXR1;OLFM1;PINK1;LARP1;RACK1;ERP29;TMBIM6;MAPT;PABPC1;GAPDH;HSPA1A
Cellular Respiration (GO:0045333)	6/85	0.00246563	0.0375157	0	0	4.72574	28.3795	CCNI;NDUFS7;MDH2;SDHC;UQCRC2;NDUFV3
Axo-Dendritic Transport (GO:0008088)	2025-02-05	0.00248713	0.0375157	0	0	41.1202	246.582	APP;MAPT
Regulation of Synaptic Vesicle Fusion to Presynaptic Active Zone Membrane (GO:0031630)	2025-02-05	0.00248713	0.0375157	0	0	41.1202	246.582	RAB3A;STXBP1
Regulation of Synaptic Vesicle Membrane Organization (GO:1901632)	2025-02-05	0.00248713	0.0375157	0	0	41.1202	246.582	RAB3A;STXBP1
Endoplasmic Reticulum Tubular Network Formation (GO:0071787)	2025-02-05	0.00248713	0.0375157	0	0	41.1202	246.582	RTN3;RTN4
Negative Regulation of Cellular Response to Hypoxia (GO:1900038)	2025-02-05	0.00248713	0.0375157	0	0	41.1202	246.582	TMBIM6;ENO1
Negative Regulation of Hydrogen Peroxide-Mediated Programmed Cell Death (GO:1901299)	2025-02-05	0.00248713	0.0375157	0	0	41.1202	246.582	PINK1;RACK1
Cellular Response to Heat (GO:0034605)	4/36	0.00255891	0.0381612	0	0	7.74724	46.2369	VCP;HSP90AA1;MAPT;HSPA1A
Negative Regulation of Growth (GO:0045926)	7/115	0.00256854	0.0381612	0	0	4.03978	24.0949	CDKN2D;BTG1;RACK1;ENO1;RTN4;SMARCA4;HSPA1A
Oxidative Phosphorylation (GO:0006119)	5/60	0.0027398	0.0403119	0	0	5.64557	33.3081	ATP5F1B;NDUFS7;SDHC;UQCRC2;NDUFV3
Regulation of Endothelial Cell Proliferation (GO:0001936)	6/87	0.00277218	0.0403119	0	0	4.60858	27.1359	MYDGF;ZNF580;CLSTN1;VEGFB;EMC10;SCG2
Positive Regulation of Potassium Ion Transmembrane Transport (GO:1901381)	2025-03-18	0.0027949	0.0403119	0	0	12.3673	72.7192	ANK2;ATP1B3;ATP1B1
Regulation of Autophagy of Mitochondrion (GO:1903146)	2025-03-18	0.0027949	0.0403119	0	0	12.3673	72.7192	PINK1;HAX1;FKBP8
Anterograde Axonal Transport (GO:0008089)	4/37	0.0028333	0.0405696	0	0	7.51209	44.0683	NEFL;KIF1B;KIF1A;ARL8A
Autophagy of Mitochondrion (GO:0000422)	5/61	0.00294592	0.0418787	0	0	5.54447	32.3095	GABARAPL1;PINK1;MAP1LC3A;RB1CC1;BNIP3
Microglial Cell Activation (GO:0001774)	2025-03-19	0.00327983	0.0456404	0	0	11.5938	66.3158	APP;MAPT;CLU
Positive Regulation of Axon Extension (GO:0045773)	2025-03-19	0.00327983	0.0456404	0	0	11.5938	66.3158	GOLGA4;MAPT;L1CAM
Positive Regulation of Mitochondrial Fission (GO:0090141)	2025-03-19	0.00327983	0.0456404	0	0	11.5938	66.3158	RALA;PINK1;BNIP3
Negative Regulation of Cell Growth (GO:0030308)	7/121	0.0034133	0.0471656	0	0	3.82599	21.7319	CDKN2D;BTG1;RACK1;ENO1;RTN4;SMARCA4;HSPA1A
Regulation of Hepatocyte Proliferation (GO:2000345)	2025-02-06	0.00369118	0.0486251	0	0	30.8386	172.752	MDK;RTN4
Aldehyde Biosynthetic Process (GO:0046184)	2025-02-06	0.00369118	0.0486251	0	0	30.8386	172.752	TPI1;TKT
Regulation of Protein Targeting (GO:1903533)	2025-02-06	0.00369118	0.0486251	0	0	30.8386	172.752	PINK1;HAX1
Regulation of Synaptic Assembly at Neuromuscular Junction (GO:0008582)	2025-02-06	0.00369118	0.0486251	0	0	30.8386	172.752	MYCBP2;LIN7B
Inclusion Body Assembly (GO:0070841)	2025-02-06	0.00369118	0.0486251	0	0	30.8386	172.752	HSP90AA1;MAPT
Mitochondrial Outer Membrane Permeabilization (GO:0097345)	2025-02-06	0.00369118	0.0486251	0	0	30.8386	172.752	BNIP3L;BNIP3
Morphogenesis of an Endothelium (GO:0003159)	2025-02-06	0.00369118	0.0486251	0	0	30.8386	172.752	BSG;CSNK2B
Positive Regulation of Viral Process (GO:0048524)	4/40	0.00377588	0.0489275	0	0	6.88503	38.4124	LARP1;PABPC1;KPNA2;RAB7A
Reg of Mt Outer Membrane Permeabilization Inv in Apoptotic Sgnlng Pway (GO:1901028)	2025-03-20	0.00381318	0.0489275	0	0	10.9112	60.7677	SLC25A4;HSPA1A;SLC25A6
Positive Regulation of Release of Cytochrome C From Mitochondria (GO:0090200)	2025-03-20	0.00381318	0.0489275	0	0	10.9112	60.7677	MOAP1;PINK1;BNIP3
Presynaptic Endocytosis (GO:0140238)	2025-03-20	0.00381318	0.0489275	0	0	10.9112	60.7677	CANX;AP2M1;VAMP2
Positive Regulation of Cellular Component Biogenesis (GO:0044089)	6/93	0.00386399	0.0492597	0	0	4.28944	23.8323	CHGA;VCP;FLOT1;RACK1;CLU;RAB7A
Neuron Development (GO:0048666)	8/159	0.00422576	0.0535262	0	0	3.30542	18.0693	APP;VAPA;STMN3;MAP4;MAPT;ATXN10;L1CAM;RAB6B
Regulation of Protein-Containing Complex Assembly (GO:0043254)	7/126	0.00426652	0.0536983	0	0	3.66429	19.9959	HSPA8;VCP;HSP90AA1;PINK1;STXBP1;RACK1;CLU
Regulation of Protein Catabolic Process (GO:0042176)	7/129	0.00485054	0.0590835	0	0	3.57364	19.0427	USP14;VCP;HSP90AA1;PINK1;EEF1A2;TMEM9;RAB7A
Mitochondrial Transport (GO:0006839)	4/43	0.00491094	0.0590835	0	0	6.35444	33.7821	MTCH1;HSP90AA1;BNIP3;SLC25A4
Negative Regulation of mRNA Catabolic Process (GO:1902373)	4/43	0.00491094	0.0590835	0	0	6.35444	33.7821	FXR1;LARP1;CIRBP;PABPC1
Nervous System Development (GO:0007399)	16/480	0.00492757	0.0590835	0	0	2.17241	11.5418	APP;ACHE;PRNP;APLP2;APLP1;STMN3;NRXN2;CRMP1;L1CAM;OLFM1;AHI1;MDK;DNER;MAPT;ATXN10;SPTBN1
Autophagosome Organization (GO:1905037)	5/69	0.00501698	0.0590835	0	0	4.84944	25.6774	RAB1A;GABARAPL1;MAP1LC3A;RB1CC1;RAB7A
Regulation of Mammary Gland Epithelial Cell Proliferation (GO:0033599)	2025-02-07	0.00511299	0.0590835	0	0	24.6696	130.156	DEAF1;RTN4
Regulation of Neuromuscular Junction Development (GO:1904396)	2025-02-07	0.00511299	0.0590835	0	0	24.6696	130.156	MYCBP2;LIN7B
Regulation of Protein Kinase A Signaling (GO:0010738)	2025-02-07	0.00511299	0.0590835	0	0	24.6696	130.156	AKAP12;PJA2
Glyceraldehyde-3-Phosphate Metabolic Process (GO:0019682)	2025-02-07	0.00511299	0.0590835	0	0	24.6696	130.156	TPI1;TKT
Malate Metabolic Process (GO:0006108)	2025-02-07	0.00511299	0.0590835	0	0	24.6696	130.156	MDH1;MDH2
Negative Regulation of Mitochondrial Fusion (GO:0010637)	2025-02-07	0.00511299	0.0590835	0	0	24.6696	130.156	VAT1;BNIP3
Positive Regulation of ATP Biosynthetic Process (GO:2001171)	2025-02-07	0.00511299	0.0590835	0	0	24.6696	130.156	PINK1;VCP
Protein Retention in ER Lumen (GO:0006621)	2025-02-07	0.00511299	0.0590835	0	0	24.6696	130.156	KDELR1;KDELR2
Regulation of Chaperone-Mediated Autophagy (GO:1904714)	2025-02-07	0.00511299	0.0590835	0	0	24.6696	130.156	SNRNP70;EEF1A2
Positive Regulation of Protein Metabolic Process (GO:0051247)	9/202	0.00548506	0.0630144	0	0	2.91242	15.1612	FXR1;APP;RAB1A;VCP;HSP90AA1;LARP1;CIRBP;CLU;RAB7A
Negative Regulation of Oxidative Stress-Induced Intrinsic Apoptotic Signaling Pathway (GO:1902176)	2025-03-23	0.0057173	0.0649275	0	0	9.27311	47.8888	PINK1;RACK1;ATF4
Negative Regulation of Peptidase Activity (GO:0010466)	2025-03-23	0.0057173	0.0649275	0	0	9.27311	47.8888	CST3;TIMP2;GAPDH
Autophagosome Assembly (GO:0000045)	5/72	0.00600829	0.0678421	0	0	4.63159	23.6888	RAB1A;GABARAPL1;MAP1LC3A;RB1CC1;RAB7A
Mitochondrion Organization (GO:0007005)	7/135	0.00619683	0.0693464	0	0	3.40508	17.3105	BNIP3L;PINK1;HAX1;CLPP;BNIP3;SLC25A4;SLC25A36
Regulation of Intrinsic Apoptotic Signaling Pathway (GO:2001242)	4/46	0.00625485	0.0693464	0	0	5.89965	29.9372	PINK1;RACK1;CLU;HERPUD1
Regulation of Transport (GO:0051049)	4/46	0.00625485	0.0693464	0	0	5.89965	29.9372	PINK1;REEP5;PTPRN;VAMP2
Positive Regulation of Protein Transport (GO:0051222)	5/73	0.00636727	0.0693464	0	0	4.56324	23.0744	ACHE;APP;RACK1;ACSL3;VAMP2
Cellular Response to Steroid Hormone Stimulus (GO:0071383)	2025-03-24	0.00645736	0.0693464	0	0	8.83109	44.5311	HSPA8;ATP1A3;HSPA1A
Secondary Alcohol Biosynthetic Process (GO:1902653)	2025-03-24	0.00645736	0.0693464	0	0	8.83109	44.5311	HMGCS1;MSMO1;FDFT1
Vesicle Transport Along Microtubule (GO:0047496)	2025-03-24	0.00645736	0.0693464	0	0	8.83109	44.5311	RAB1A;KIF1B;KIF1A
Potassium Ion Homeostasis (GO:0055075)	2025-03-24	0.00645736	0.0693464	0	0	8.83109	44.5311	ATP1A3;ATP1B3;ATP1B1
Protein Targeting to Lysosome (GO:0006622)	2025-03-24	0.00645736	0.0693464	0	0	8.83109	44.5311	HSPA8;CLU;RAB7A
Regulation of Skeletal Muscle Cell Differentiation (GO:2001014)	2025-02-08	0.00674531	0.0702199	0	0	20.5569	102.762	DDX17;UQCC2
Malate-Aspartate Shuttle (GO:0043490)	2025-02-08	0.00674531	0.0702199	0	0	20.5569	102.762	MDH1;MDH2
Negative Regulation of Membrane Potential (GO:0045837)	2025-02-08	0.00674531	0.0702199	0	0	20.5569	102.762	BNIP3;MAPT
- Reg of Oxidative Stress-Induced Neuron Intrinsic Apoptotic Sgnlng Pway (GO:1903377)	2025-02-08	0.00674531	0.0702199	0	0	20.5569	102.762	PINK1;ATF4
+ Reg of Mt Membrane Permeability Inv in Apoptotic Process (GO:1902110)	2025-02-08	0.00674531	0.0702199	0	0	20.5569	102.762	BNIP3L;BNIP3
Positive Regulation of Pattern Recognition Receptor Signaling Pathway (GO:0062208)	4/47	0.00675192	0.0702199	0	0	5.76216	28.7989	GDI1;FLOT1;RTN4;PJA2
Chaperone Cofactor-Dependent Protein Refolding (GO:0051085)	2025-03-25	0.00725184	0.0729659	0	0	8.42925	41.5267	HSPA9;HSPA8;HSPA1A
Cholesterol Biosynthetic Process (GO:0006695)	2025-03-25	0.00725184	0.0729659	0	0	8.42925	41.5267	HMGCS1;MSMO1;FDFT1
Sodium Ion Homeostasis (GO:0055078)	2025-03-25	0.00725184	0.0729659	0	0	8.42925	41.5267	ATP1A3;ATP1B3;ATP1B1
Steroid Biosynthetic Process (GO:0006694)	2025-03-25	0.00725184	0.0729659	0	0	8.42925	41.5267	SQLE;MSMO1;FDFT1
Stress Granule Assembly (GO:0034063)	2025-03-25	0.00725184	0.0729659	0	0	8.42925	41.5267	CIRBP;PRRC2C;MAPT
Negative Regulation of Intrinsic Apoptotic Signaling Pathway in Response to DNA Damage (GO:1902230)	2025-03-25	0.00725184	0.0729659	0	0	8.42925	41.5267	CDKN2D;CLU;TPT1
Endoplasmic Reticulum Unfolded Protein Response (GO:0030968)	4/48	0.00727443	0.0729659	0	0	5.63091	27.7232	VCP;RHBDD2;HERPUD1;ATF4
Cellular Response to Hypoxia (GO:0071456)	5/77	0.00795411	0.0793804	0	0	4.30885	20.8293	BNIP3L;PINK1;BNIP3;PGK1;RTN4
Reg of Endoplasmic Reticulum Stress-Induced Intrinsic Apoptotic Sgnlng Pway (GO:1902235)	2025-03-26	0.00810166	0.0796462	0	0	8.06235	38.8257	TMBIM6;HERPUD1;HSPA1A
Microtubule Polymerization or Depolymerization (GO:0031109)	2025-03-26	0.00810166	0.0796462	0	0	8.06235	38.8257	STMN3;MAP4;MAPT
Positive Regulation of Filopodium Assembly (GO:0051491)	2025-03-26	0.00810166	0.0796462	0	0	8.06235	38.8257	RALA;MIEN1;FSCN1
Cellular Response to Decreased Oxygen Levels (GO:0036294)	5/78	0.00839005	0.08152	0	0	4.24961	20.3161	BNIP3L;PINK1;BNIP3;PGK1;RTN4
Regulation of Dendritic Spine Maintenance (GO:1902950)	2025-02-09	0.00858105	0.08152	0	0	17.6193	83.8364	APP;PRNP
Golgi Lumen Acidification (GO:0061795)	2025-02-09	0.00858105	0.08152	0	0	17.6193	83.8364	ATP6V1A;ATP6V1F
SNARE Complex Assembly (GO:0035493)	2025-02-09	0.00858105	0.08152	0	0	17.6193	83.8364	STXBP1;VAMP2
Axonal Transport of Mitochondrion (GO:0019896)	2025-02-09	0.00858105	0.08152	0	0	17.6193	83.8364	NEFL;MAPT
Negative Regulation of Long-Term Synaptic Potentiation (GO:1900272)	2025-02-09	0.00858105	0.08152	0	0	17.6193	83.8364	FXR1;APP
Positive Regulation of Purine Nucleotide Biosynthetic Process (GO:1900373)	2025-02-09	0.00858105	0.08152	0	0	17.6193	83.8364	PINK1;VCP
Regulation of Cation Channel Activity (GO:2001257)	2025-03-27	0.00900765	0.0850586	0	0	7.72602	36.3871	JPH4;ANK2;VAMP2
Negative Regulation of Developmental Process (GO:0051093)	6/111	0.0090461	0.0850586	0	0	3.55084	16.7082	VAT1;CST3;PINK1;BNIP3;MAPT;SMARCA4
Regulation of Phosphatidylinositol 3-Kinase/Protein Kinase B Signal Transduction (GO:0051896)	9/219	0.00911349	0.0850586	0	0	2.67431	12.5639	APP;MYDGF;PINK1;HAX1;PPP2R1A;MAZ;RACK1;VEGFB;RTN4
Negative Regulation of Programmed Cell Death (GO:0043069)	13/382	0.00912572	0.0850586	0	0	2.20876	10.3738	HSPA9;ARF4;BNIP3L;BNIP3;VEGFB;ASNS;MYDGF;HAX1;MIEN1;FKBP8;TMBIM6;TPT1;HSPA1A
Endoplasmic Reticulum to Golgi Vesicle-Mediated Transport (GO:0006888)	6/112	0.00943295	0.0875094	0	0	3.51716	16.4024	ARF4;RAB1A;VAPA;TRAPPC4;TMED3;TMED4
Positive Regulation of Catabolic Process (GO:0009896)	8/183	0.00960982	0.0885	0	0	2.8486	13.2317	VCP;HSP90AA1;RB1CC1;BNIP3;CLU;OPTN;HERPUD1;RAB7A
Proton Motive Force-Driven Mitochondrial ATP Synthesis (GO:0042776)	4/52	0.0096293	0.0885	0	0	5.16062	23.9605	ATP5F1B;NDUFS7;SDHC;NDUFV3
Negative Regulation of Neuron Apoptotic Process (GO:0043524)	5/81	0.00979664	0.0886584	0	0	4.08124	18.8786	PINK1;MDK;VEGFB;CLU;ATF4
Regulation of Mitophagy (GO:1901524)	2025-03-28	0.00997053	0.0886584	0	0	7.4166	34.1766	PINK1;FKBP8;SLC25A4
Regulation of Protein Modification by Small Protein Conjugation or Removal (GO:1903320)	2025-03-28	0.00997053	0.0886584	0	0	7.4166	34.1766	HSP90AA1;PINK1;HSPA1A
Establishment of Protein Localization to Mitochondrial Membrane (GO:0090151)	2025-03-28	0.00997053	0.0886584	0	0	7.4166	34.1766	MTCH1;MOAP1;HSP90AA1
Phospholipid Biosynthetic Process (GO:0008654)	2025-03-28	0.00997053	0.0886584	0	0	7.4166	34.1766	IDI1;FDPS;VAPA
Positive Regulation of Leukocyte Migration (GO:0002687)	2025-03-28	0.00997053	0.0886584	0	0	7.4166	34.1766	ZNF580;MDK;RTN4
Regulation of Calcium Ion Transmembrane Transport (GO:1903169)	2025-03-28	0.00997053	0.0886584	0	0	7.4166	34.1766	APP;PRNP;ANK2
Positive Regulation of Cell Migration (GO:0030335)	12/344	0.0100055	0.0886584	0	0	2.26307	10.4206	CHGA;HSPA8;PINK1;MIEN1;ZNF580;MDK;BSG;CLSTN1;MAZ;RACK1;EMC10;RTN4
Cytoplasmic Microtubule Organization (GO:0031122)	4/53	0.0102866	0.0907429	0	0	5.05504	23.1365	STMN3;MAPT;RHOA;KPNB1
Regulation of Macrophage Migration (GO:1905521)	2025-02-10	0.0106133	0.0911821	0	0	15.4161	70.0764	CD81;RTN4
Cellular Response to Nitrogen Levels (GO:0043562)	2025-02-10	0.0106133	0.0911821	0	0	15.4161	70.0764	GABARAPL1;MAP1LC3A
Cellular Response to Nitrogen Starvation (GO:0006995)	2025-02-10	0.0106133	0.0911821	0	0	15.4161	70.0764	GABARAPL1;MAP1LC3A
Induction of Positive Chemotaxis (GO:0050930)	2025-02-10	0.0106133	0.0911821	0	0	15.4161	70.0764	VEGFB;SCG2
Nuclear Pore Complex Assembly (GO:0051292)	2025-02-10	0.0106133	0.0911821	0	0	15.4161	70.0764	FXR1;RTN4
Positive Regulation of Dendritic Spine Morphogenesis (GO:0061003)	2025-02-10	0.0106133	0.0911821	0	0	15.4161	70.0764	CAMK2B;DBN1
Intrinsic Apoptotic Signaling Pathway (GO:0097193)	6/115	0.0106642	0.0912228	0	0	3.41983	15.529	MOAP1;CNRIP1;BNIP3;SELENOK;CLU;ATF4
Negative Regulation of Neuron Projection Development (GO:0010977)	4/54	0.0109724	0.093211	0	0	4.95369	22.3529	GDI1;CRMP1;FKBP4;ITM2C
Synaptic Vesicle Endocytosis (GO:0048488)	2025-03-29	0.010991	0.093211	0	0	7.13099	32.1656	CANX;AP2M1;VAMP2
Positive Regulation of Synaptic Transmission (GO:0050806)	5/84	0.0113573	0.0959062	0	0	3.92565	17.5787	CAMK2B;APP;CLSTN1;FLOT1;VAMP2
Endoplasmic Reticulum Organization (GO:0007029)	4/55	0.0116869	0.0982692	0	0	4.85631	21.6071	RTN3;REEP5;VAPA;RTN4
Cell Morphogenesis Involved in Neuron Differentiation (GO:0048667)	5/85	0.011913	0.0997465	0	0	3.87638	17.1729	APP;RAB3A;APLP2;APLP1;S100A6
Positive Regulation of Nitric Oxide Biosynthetic Process (GO:0045429)	2025-03-30	0.0120695	0.10063	0	0	6.86653	30.3299	APP;HSP90AA1;CLU
Endoplasmic Reticulum Membrane Organization (GO:0090158)	2025-02-11	0.0128353	0.105678	0	0	13.7025	59.6822	REEP5;RTN4
Maintenance of Protein Localization in Endoplasmic Reticulum (GO:0035437)	2025-02-11	0.0128353	0.105678	0	0	13.7025	59.6822	KDELR1;KDELR2
Negative Regulation of Adenylate Cyclase Activity (GO:0007194)	2025-02-11	0.0128353	0.105678	0	0	13.7025	59.6822	GNAI3;GNAI2
Memory (GO:0007613)	4/57	0.0132039	0.107393	0	0	4.67258	20.2194	APP;PRNP;MAPT;PJA2
Regulation of Dendritic Spine Morphogenesis (GO:0061001)	2025-03-31	0.0132068	0.107393	0	0	6.62096	28.6491	CAMK2B;KIF1A;DBN1
Positive Regulation of Nitric Oxide Metabolic Process (GO:1904407)	2025-03-31	0.0132068	0.107393	0	0	6.62096	28.6491	APP;HSP90AA1;CLU
Positive Regulation of Endothelial Cell Migration (GO:0010595)	5/88	0.0136904	0.110417	0	0	3.7357	16.0301	ATP5F1B;ZNF580;CLSTN1;BSG;EMC10
Positive Regulation of Ubiquitin-Dependent Protein Catabolic Process (GO:2000060)	5/88	0.0136904	0.110417	0	0	3.7357	16.0301	VCP;RACK1;CLU;HERPUD1;HSPA1A
Purine Ribonucleotide Metabolic Process (GO:0009150)	4/58	0.0140072	0.112513	0	0	4.58582	19.5731	HSPA8;GNAI3;ATP1B1;HSPA1A
Regulation of Regulated Secretory Pathway (GO:1903305)	3/32	0.0144031	0.114806	0	0	6.39232	27.1055	SYT5;PREPL;RAB3A
Cellular Component Assembly (GO:0022607)	10/277	0.0144088	0.114806	0	0	2.33775	9.91188	RTN3;PCLO;PPP2R1A;CSNK2B;FSCN1;SPTBN1;RHOA;VAMP2;AP2M1;RTN4
Proton Motive Force-Driven ATP Synthesis (GO:0015986)	4/59	0.0148409	0.116726	0	0	4.50221	18.956	ATP5F1B;NDUFS7;SDHC;NDUFV3
Mitotic Spindle Organization (GO:0007052)	5/90	0.0149696	0.116726	0	0	3.64743	15.3255	VCP;DCTN2;MAP4;RHOA;KPNB1
NADH Oxidation (GO:0006116)	2025-02-12	0.0152406	0.116726	0	0	12.3317	51.5931	MDH1;MDH2
Regulation of Leukocyte Adhesion to Vascular Endothelial Cell (GO:1904994)	2025-02-12	0.0152406	0.116726	0	0	12.3317	51.5931	MDK;RHOA
Astrocyte Activation (GO:0048143)	2025-02-12	0.0152406	0.116726	0	0	12.3317	51.5931	APP;MAPT
Regulation of Short-Term Neuronal Synaptic Plasticity (GO:0048172)	2025-02-12	0.0152406	0.116726	0	0	12.3317	51.5931	RAB3A;SYP
Cellular Response to Catecholamine Stimulus (GO:0071870)	2025-02-12	0.0152406	0.116726	0	0	12.3317	51.5931	APLP1;GNAS
Response to Misfolded Protein (GO:0051788)	2025-02-12	0.0152406	0.116726	0	0	12.3317	51.5931	VCP;CLU
Mitochondrial Genome Maintenance (GO:0000002)	2025-02-12	0.0152406	0.116726	0	0	12.3317	51.5931	SLC25A4;SLC25A36
Positive Regulation of Nuclear-Transcribed mRNA poly(A) Tail Shortening (GO:0060213)	2025-02-12	0.0152406	0.116726	0	0	12.3317	51.5931	POLR2G;PABPC1
Protein K48-linked Ubiquitination (GO:0070936)	5/91	0.0156382	0.119185	0	0	3.60484	14.9891	UBE2D2;UBE2D3;MYCBP2;TTC3;RNF187
Protein Secretion (GO:0009306)	4/60	0.0157053	0.119185	0	0	4.42159	18.3662	PTPRN;CANX;GNAS;SCG2
Axonogenesis (GO:0007409)	8/200	0.0157426	0.119185	0	0	2.59412	10.7692	APP;RAB3A;APLP2;BSG;MYCBP2;APLP1;S100A6;L1CAM
Macroautophagy (GO:0016236)	7/162	0.0158823	0.119328	0	0	2.80805	11.6325	GABARAPL1;VCP;PINK1;MAP1LC3A;RB1CC1;BNIP3;RAB7A
+ Reg of Phosphatidylinositol 3-Kinase/Prot Kinase B Signal Transduction (GO:0051897)	7/162	0.0158823	0.119328	0	0	2.80805	11.6325	APP;MYDGF;PINK1;HAX1;MAZ;VEGFB;RTN4
Regulation of Translation (GO:0006417)	8/201	0.0161749	0.12061	0	0	2.58054	10.6429	FXR1;APP;LARP1;CIRBP;RACK1;KDELR2;GAPDH;EIF4B
Regulation of Cell Differentiation (GO:0045595)	8/201	0.0161749	0.12061	0	0	2.58054	10.6429	DDX17;PLEKHB2;PPP2R1A;UQCC2;MDK;ATF4;SMARCA4;YWHAH
Negative Regulation of Macromolecule Biosynthetic Process (GO:0010558)	8/202	0.0166157	0.123431	0	0	2.56711	10.5185	APP;OLFM1;PINK1;NDFIP1;RACK1;VEGFB;ERP29;MAPT
Regulation of Cardiac Muscle Contraction (GO:0055117)	3/34	0.0169742	0.125622	0	0	5.97931	24.372	CHGA;ANK2;ATP1B1
Adenylate Cyclase-Activating Adrenergic Receptor Signaling Pathway (GO:0071880)	2025-02-13	0.0178226	0.129953	0	0	11.21	45.146	CHGA;GNAS
Regulation of Vesicle Fusion (GO:0031338)	2025-02-13	0.0178226	0.129953	0	0	11.21	45.146	RAB3A;STXBP1
Synaptic Vesicle Membrane Organization (GO:0048499)	2025-02-13	0.0178226	0.129953	0	0	11.21	45.146	SNAP25;SYP
Positive Regulation of Cellular Respiration (GO:1901857)	2025-02-13	0.0178226	0.129953	0	0	11.21	45.146	VCP;PINK1
Macrophage Activation (GO:0042116)	3/35	0.0183496	0.132816	0	0	5.79216	23.1579	APP;MAPT;CLU
Positive Regulation of Axonogenesis (GO:0050772)	3/35	0.0183496	0.132816	0	0	5.79216	23.1579	GOLGA4;MAPT;L1CAM
Neuron Projection Development (GO:0031175)	8/206	0.0184659	0.13317	0	0	2.51473	10.0384	APP;VAPA;STMN3;MAP4;MAPT;ATXN10;L1CAM;RAB6B
Aerobic Electron Transport Chain (GO:0019646)	4/64	0.0194761	0.139437	0	0	4.12597	16.2504	NDUFS7;SDHC;UQCRC2;NDUFV3
Regulation of Synapse Assembly (GO:0051963)	4/64	0.0194761	0.139437	0	0	4.12597	16.2504	APP;CLSTN1;MYCBP2;LIN7B
'De Novo' Post-Translational Protein Folding (GO:0051084)	3/36	0.0197851	0.140194	0	0	5.61635	22.032	HSPA9;HSPA8;HSPA1A
Cellular Response to Amyloid-Beta (GO:1904646)	3/36	0.0197851	0.140194	0	0	5.61635	22.032	APP;PRNP;ATP1A3
Mitochondrial ATP Synthesis Coupled Electron Transport (GO:0042775)	4/65	0.0204986	0.140194	0	0	4.05813	15.7756	NDUFS7;SDHC;UQCRC2;NDUFV3
Regulation of Extracellular Matrix Disassembly (GO:0010715)	2025-02-14	0.0205751	0.140194	0	0	10.2753	39.9061	CST3;FSCN1
Regulation of Mitochondrial Fusion (GO:0010635)	2025-02-14	0.0205751	0.140194	0	0	10.2753	39.9061	VAT1;BNIP3
Regulation of Nuclear-Transcribed mRNA poly(A) Tail Shortening (GO:0060211)	2025-02-14	0.0205751	0.140194	0	0	10.2753	39.9061	POLR2G;PABPC1
Regulation of Potassium Ion Transmembrane Transporter Activity (GO:1901016)	2025-02-14	0.0205751	0.140194	0	0	10.2753	39.9061	ANK2;VAMP2
Cell Communication by Electrical Coupling Involved in Cardiac Conduction (GO:0086064)	2025-02-14	0.0205751	0.140194	0	0	10.2753	39.9061	ATP1A3;ATP1B1
Establishment of Apical/Basal Cell Polarity (GO:0035089)	2025-02-14	0.0205751	0.140194	0	0	10.2753	39.9061	FSCN1;RHOA
Establishment of Spindle Localization (GO:0051293)	2025-02-14	0.0205751	0.140194	0	0	10.2753	39.9061	MAP4;KPNB1
Meiotic Sister Chromatid Cohesion (GO:0051177)	2025-02-14	0.0205751	0.140194	0	0	10.2753	39.9061	PPP2R1A;RAD21
Negative Regulation of Lyase Activity (GO:0051350)	2025-02-14	0.0205751	0.140194	0	0	10.2753	39.9061	GNAI3;GNAI2
Nuclear Pore Organization (GO:0006999)	2025-02-14	0.0205751	0.140194	0	0	10.2753	39.9061	FXR1;RTN4
Positive Regulation of Sodium Ion Transmembrane Transport (GO:1902307)	2025-02-14	0.0205751	0.140194	0	0	10.2753	39.9061	ATP1B3;ATP1B1
RNA Splicing	via Transesterification Reactions With Bulged Adenosine as Nucleophile (GO:0000377)	7/171	0.020712	0.140642	0	0	2.65273	10.2848
Positive Regulation of Proteasomal Protein Catabolic Process (GO:1901800)	5/98	0.0208803	0.141299	0	0	3.33231	12.8926	VCP;RACK1;CLU;HERPUD1;HSPA1A
mRNA Splicing	via Spliceosome (GO:0000398)	8/211	0.0209805	0.141493	0	0	2.45216	9.47555
Regulation of Cellular Component Biogenesis (GO:0044087)	3/37	0.0212809	0.143031	0	0	5.45089	20.9856	HSPA8;HSP90AA1;PINK1
Protein-Containing Complex Disassembly (GO:0032984)	4/66	0.0215535	0.144372	0	0	3.99247	15.32	HSPA8;GABARAPL1;VCP;MAP1LC3A
Regulation of Protein Secretion (GO:0050708)	5/99	0.0217119	0.144453	0	0	3.29669	12.626	ACHE;SNAP25;UQCC2;ERP29;GNAS
Positive Regulation of Protein Catabolic Process (GO:0045732)	5/99	0.0217119	0.144453	0	0	3.29669	12.626	APP;VCP;HSP90AA1;CD81;RAB7A
COPII-coated Vesicle Budding (GO:0090114)	3/38	0.0228369	0.150419	0	0	5.29488	20.0113	RAB1A;VAPA;TRAPPC4
Regulation of Erythrocyte Differentiation (GO:0045646)	3/38	0.0228369	0.150419	0	0	5.29488	20.0113	HSPA9;P4HTM;HSPA1A
Regulation of Microtubule Cytoskeleton Organization (GO:0070507)	3/38	0.0228369	0.150419	0	0	5.29488	20.0113	STMN3;MAPRE3;MAPT
Cell Junction Assembly (GO:0034329)	5/101	0.023439	0.150715	0	0	3.22768	12.1146	DNER;FSCN1;NRXN2;MAPT;RHOA
Astrocyte Development (GO:0014002)	2025-02-15	0.023492	0.150715	0	0	9.48445	35.577	APP;MAPT
Canonical Glycolysis (GO:0061621)	2025-02-15	0.023492	0.150715	0	0	9.48445	35.577	PGK1;ENO2
Regulation of Vesicle Size (GO:0097494)	2025-02-15	0.023492	0.150715	0	0	9.48445	35.577	RAB3B;AP2M1
Clathrin Coat Assembly (GO:0048268)	2025-02-15	0.023492	0.150715	0	0	9.48445	35.577	CALY;NSG2
Glucose Catabolic Process to Pyruvate (GO:0061718)	2025-02-15	0.023492	0.150715	0	0	9.48445	35.577	PGK1;ENO2
Positive Regulation of Cytoplasmic Translation (GO:2000767)	2025-02-15	0.023492	0.150715	0	0	9.48445	35.577	PKM;PABPC1
Regulation of Amyloid-Beta Clearance (GO:1900221)	2025-02-15	0.023492	0.150715	0	0	9.48445	35.577	APP;CLU
Cholesterol Metabolic Process (GO:0008203)	4/68	0.0237615	0.15146	0	0	3.86731	14.4625	SQLE;HMGCS1;MSMO1;FDFT1
Positive Regulation of Type I Interferon Production (GO:0032481)	4/68	0.0237615	0.15146	0	0	3.86731	14.4625	HSP90AA1;FLOT1;KPNA2;GAPDH
Cell Junction Organization (GO:0034330)	4/69	0.024915	0.158302	0	0	3.80762	14.0588	APP;MAPT;L1CAM;RHOA
Negative Regulation of Cellular Process (GO:0048523)	15/531	0.0251742	0.159437	0	0	1.82047	6.70285	CDKN2D;APP;BNIP3L;BTG1;BNIP3;ARHGDIG;ENO1;CLU;RTN4;SMARCA4;MDK;RB1CC1;CSNK2B;RACK1;HSPA1A
Regulation of Filopodium Assembly (GO:0051489)	3/40	0.0261298	0.160542	0	0	5.00816	18.2531	RALA;MIEN1;FSCN1
Regulation of Protein Targeting to Mitochondrion (GO:1903214)	3/40	0.0261298	0.160542	0	0	5.00816	18.2531	PINK1;HAX1;UBE2D3
Establishment of Protein Localization to Extracellular Region (GO:0035592)	3/40	0.0261298	0.160542	0	0	5.00816	18.2531	CANX;GNAS;SCG2
Negative Regulation of Proteolysis (GO:0045861)	3/40	0.0261298	0.160542	0	0	5.00816	18.2531	CST3;PRNP;TIMP2
Cellular Response to Starvation (GO:0009267)	6/141	0.0264129	0.160542	0	0	2.75753	10.0206	HSPA8;GABARAPL1;RRAGA;MAP1LC3A;ASNS;ATF4
Regulation of Superoxide Anion Generation (GO:0032928)	2025-02-16	0.0265675	0.160542	0	0	8.80654	31.9507	APP;MAPT
Regulation of Viral Life Cycle (GO:1903900)	2025-02-16	0.0265675	0.160542	0	0	8.80654	31.9507	CSNK2B;KPNA2
Endoplasmic Reticulum to Cytosol Transport (GO:1903513)	2025-02-16	0.0265675	0.160542	0	0	8.80654	31.9507	VCP;HERPUD1
Negative Regulation of Release of Cytochrome C From Mitochondria (GO:0090201)	2025-02-16	0.0265675	0.160542	0	0	8.80654	31.9507	GHITM;CLU
Negative Regulation of Synaptic Transmission (GO:0050805)	2025-02-16	0.0265675	0.160542	0	0	8.80654	31.9507	ARF1;STXBP1
Positive Regulation of Positive Chemotaxis (GO:0050927)	2025-02-16	0.0265675	0.160542	0	0	8.80654	31.9507	VEGFB;SCG2
Positive Regulation of Superoxide Anion Generation (GO:0032930)	2025-02-16	0.0265675	0.160542	0	0	8.80654	31.9507	APP;MAPT
Protein Alkylation (GO:0008213)	2025-02-16	0.0265675	0.160542	0	0	8.80654	31.9507	PRMT2;SNRPB
Regulation of Adenylate Cyclase Activity (GO:0045761)	2025-02-16	0.0265675	0.160542	0	0	8.80654	31.9507	GNAI3;GNAI2
Regulation of Amyloid Fibril Formation (GO:1905906)	2025-02-16	0.0265675	0.160542	0	0	8.80654	31.9507	APP;CLU
Positive Regulation of Protein-Containing Complex Assembly (GO:0031334)	5/105	0.0271538	0.163585	0	0	3.09794	11.1719	VCP;HSP90AA1;FSCN1;RACK1;CLU
Positive Regulation of Proteasomal Ubiquitin-Dependent Protein Catabolic Process (GO:0032436)	4/71	0.0273219	0.164098	0	0	3.69358	13.2971	VCP;RACK1;CLU;HSPA1A
RNA Stabilization (GO:0043489)	3/41	0.0278665	0.165856	0	0	4.87612	17.4581	LARP1;CIRBP;PABPC1
Organelle Transport Along Microtubule (GO:0072384)	3/41	0.0278665	0.165856	0	0	4.87612	17.4581	RAB1A;KIF1B;MAPT
Positive Regulation of Myoblast Differentiation (GO:0045663)	3/41	0.0278665	0.165856	0	0	4.87612	17.4581	AKIRIN1;BTG1;SMARCA4
Regulation of Receptor-Mediated Endocytosis (GO:0048259)	3/42	0.0296631	0.171539	0	0	4.75085	16.7128	ARF1;FLOT1;CLU
Lysosome Localization (GO:0032418)	3/42	0.0296631	0.171539	0	0	4.75085	16.7128	CHGA;RAB3A;CLSTN1
Potassium Ion Import Across Plasma Membrane (GO:1990573)	3/42	0.0296631	0.171539	0	0	4.75085	16.7128	ATP1A3;ATP1B3;ATP1B1
Regulation of Leukocyte Chemotaxis (GO:0002688)	2025-02-17	0.0297955	0.171539	0	0	8.21902	28.8767	ZNF580;MDK
Regulation of Mitochondrial Membrane Permeability (GO:0046902)	2025-02-17	0.0297955	0.171539	0	0	8.21902	28.8767	BNIP3;SLC25A4
Ionotropic Glutamate Receptor Signaling Pathway (GO:0035235)	2025-02-17	0.0297955	0.171539	0	0	8.21902	28.8767	APP;GRIA2
Long-Chain fatty-acyl-CoA Biosynthetic Process (GO:0035338)	2025-02-17	0.0297955	0.171539	0	0	8.21902	28.8767	ACSL3;HSD17B12
Membrane Depolarization During Action Potential (GO:0086010)	2025-02-17	0.0297955	0.171539	0	0	8.21902	28.8767	SCN3B;YWHAH
Positive Regulation of Dendrite Morphogenesis (GO:0050775)	2025-02-17	0.0297955	0.171539	0	0	8.21902	28.8767	CAMK2B;DBN1
Positive Regulation of Leukocyte Adhesion to Vascular Endothelial Cell (GO:1904996)	2025-02-17	0.0297955	0.171539	0	0	8.21902	28.8767	MDK;RHOA
Protein Localization to Synapse (GO:0035418)	2025-02-17	0.0297955	0.171539	0	0	8.21902	28.8767	PCLO;NRXN2
Spindle Assembly (GO:0051225)	4/73	0.0298631	0.171539	0	0	3.58616	12.5915	PPP2R1A;MAPRE3;RHOA;KPNB1
mRNA Processing (GO:0006397)	8/226	0.0299669	0.171637	0	0	2.28168	8.00335	HSPA8;SF3B2;SNRNP70;PAPOLA;SNU13;RNPS1;PABPC1;SNRPB
Negative Regulation of Protein Metabolic Process (GO:0051248)	6/146	0.0306158	0.174846	0	0	2.65837	9.26771	CST3;PRNP;LARP1;RACK1;CLU;GAPDH
Regulation of Proteasomal Ubiquitin-Dependent Protein Catabolic Process (GO:0032434)	5/109	0.0312237	0.177293	0	0	2.97818	10.3241	VCP;CSNK2B;RACK1;CLU;HSPA1A
Positive Regulation of Vasculature Development (GO:1904018)	5/109	0.0312237	0.177293	0	0	2.97818	10.3241	MYDGF;BTG1;CLSTN1;EMC10;RTN4
Protein Polyubiquitination (GO:0000209)	8/228	0.0313379	0.177432	0	0	2.2607	7.82865	WSB1;TRIM2;UBE2D2;MYCBP2;TTC3;UBE2D3;MKRN1;RNF187
RNA Transport (GO:0050658)	3/43	0.0315195	0.17795	0	0	4.63184	16.013	FXR1;FLOT1;KPNB1
Positive Regulation of Multicellular Organismal Process (GO:0051240)	12/407	0.0322416	0.180565	0	0	1.89593	6.51158	APP;ACHE;OLFM1;CADM1;MDK;CLSTN1;GNAS;FLOT1;ENO1;GAPDH;RTN4;SMARCA4
Plasma Membrane Organization (GO:0007009)	4/75	0.0325396	0.180565	0	0	3.48478	11.9364	RAB3A;FLOT1;ANK2;SPTBN1
Ubiquitin-Dependent Protein Catabolic Process (GO:0006511)	13/455	0.032949	0.180565	0	0	1.83699	6.26928	VCP;NDFIP1;UBE2D2;UBE2D3;PJA2;HERPUD1;UCHL1;PINK1;PSMD7;PSMB5;TRIM2;TTC3;RNF187
NLS-bearing Protein Import Into Nucleus (GO:0006607)	2025-02-18	0.0331706	0.180565	0	0	7.70494	26.2437	KPNA2;KPNB1
Activation of Adenylate Cyclase Activity (GO:0007190)	2025-02-18	0.0331706	0.180565	0	0	7.70494	26.2437	CAP1;GNAS
Retrograde Protein Transport	ER to Cytosol (GO:0030970)	2025-02-18	0.0331706	0.180565	0	0	7.70494	26.2437
Endoplasmic Reticulum Tubular Network Organization (GO:0071786)	2025-02-18	0.0331706	0.180565	0	0	7.70494	26.2437	RTN3;RTN4
Mitochondrial Calcium Ion Transmembrane Transport (GO:0006851)	2025-02-18	0.0331706	0.180565	0	0	7.70494	26.2437	HSPA9;GHITM
Negative Regulation of Endoplasmic Reticulum Unfolded Protein Response (GO:1900102)	2025-02-18	0.0331706	0.180565	0	0	7.70494	26.2437	RACK1;TMBIM6
Neuron Maturation (GO:0042551)	2025-02-18	0.0331706	0.180565	0	0	7.70494	26.2437	APP;MTCH1
Positive Regulation of Lymphocyte Migration (GO:2000403)	2025-02-18	0.0331706	0.180565	0	0	7.70494	26.2437	APP;RHOA
Regulation of Amyloid Precursor Protein Catabolic Process (GO:1902991)	2025-02-18	0.0331706	0.180565	0	0	7.70494	26.2437	APP;PRNP
Regulation of Calcium Ion Transmembrane Transporter Activity (GO:1901019)	2025-02-18	0.0331706	0.180565	0	0	7.70494	26.2437	JPH4;ANK2
Substantia Nigra Development (GO:0021762)	3/44	0.0334355	0.181507	0	0	4.51864	15.355	LDHA;RHOA;YWHAH
Regulation of Nitric Oxide Biosynthetic Process (GO:0045428)	3/45	0.0354107	0.191179	0	0	4.41083	14.7354	APP;HSP90AA1;CLU
Response to Amyloid-Beta (GO:1904645)	3/45	0.0354107	0.191179	0	0	4.41083	14.7354	APP;PRNP;ATP1A3
Regulation of Protein Ubiquitination (GO:0031396)	5/113	0.0356568	0.191983	0	0	2.86729	9.55903	HSP90AA1;PINK1;NDFIP1;MYCBP2;HSPA1A
Adrenergic Receptor Signaling Pathway (GO:0071875)	2025-02-19	0.0366872	0.192164	0	0	7.25134	23.968	CHGA;GNAS
Regulation of Tissue Remodeling (GO:0034103)	2025-02-19	0.0366872	0.192164	0	0	7.25134	23.968	CST3;MDK
Reticulophagy (GO:0061709)	2025-02-19	0.0366872	0.192164	0	0	7.25134	23.968	BNIP3;RB1CC1
Import Into Cell (GO:0098657)	2025-02-19	0.0366872	0.192164	0	0	7.25134	23.968	SNAP25;ACSL3
Maintenance of Protein Localization in Organelle (GO:0072595)	2025-02-19	0.0366872	0.192164	0	0	7.25134	23.968	PINK1;KDELR2
Membrane Repolarization (GO:0086009)	2025-02-19	0.0366872	0.192164	0	0	7.25134	23.968	ATP1B3;ATP1B1
Pore Complex Assembly (GO:0046931)	2025-02-19	0.0366872	0.192164	0	0	7.25134	23.968	FXR1;RTN4
Positive Regulation of Mitophagy (GO:1901526)	2025-02-19	0.0366872	0.192164	0	0	7.25134	23.968	PINK1;SLC25A4
Protein Localization to Endoplasmic Reticulum (GO:0070972)	2025-02-19	0.0366872	0.192164	0	0	7.25134	23.968	VAPA;KDELR2
Regulation of Rac Protein Signal Transduction (GO:0035020)	2025-02-19	0.0366872	0.192164	0	0	7.25134	23.968	STMN3;RTN4
Protein Ubiquitination (GO:0016567)	11/369	0.0367601	0.192164	0	0	1.91504	6.32603	VCP;PINK1;WSB1;TRIM2;UBE2D2;MYCBP2;UBE2D3;MKRN1;RACK1;PJA2;RNF187
Neurotransmitter Transport (GO:0006836)	3/46	0.0374448	0.195227	0	0	4.30803	14.1514	SNAP25;NRXN2;LIN7B
Proteasomal Protein Catabolic Process (GO:0010498)	11/372	0.038606	0.200751	0	0	1.89883	6.17945	UCHL1;VCP;PSMD7;PSMB5;RHBDD2;TRIM2;CANX;UBE2D3;PJA2;HERPUD1;RNF187
Response to Endoplasmic Reticulum Stress (GO:0034976)	7/196	0.0392689	0.203662	0	0	2.29889	7.44225	VCP;RHBDD2;CANX;FLOT1;SELENOK;ATF4;HERPUD1
Regulation of mRNA Catabolic Process (GO:0061013)	3/47	0.0395375	0.203985	0	0	4.20991	13.6001	FXR1;CARHSP1;VIM
Positive Regulation of mRNA Catabolic Process (GO:0061014)	3/47	0.0395375	0.203985	0	0	4.20991	13.6001	FXR1;POLR2G;PABPC1
Negative Regulation of RNA Splicing (GO:0033119)	2025-02-20	0.0403399	0.205522	0	0	6.84814	21.9854	RNPS1;TMBIM6
Negative Regulation of Phosphate Metabolic Process (GO:0045936)	2025-02-20	0.0403399	0.205522	0	0	6.84814	21.9854	CDKN2D;PGK1
Positive Regulation of Macrophage Migration (GO:1905523)	2025-02-20	0.0403399	0.205522	0	0	6.84814	21.9854	MDK;RTN4
Positive Regulation of Translational Initiation (GO:0045948)	2025-02-20	0.0403399	0.205522	0	0	6.84814	21.9854	LARP1;POLR2G
Cytoskeleton Organization (GO:0007010)	5/117	0.0404596	0.205522	0	0	2.76433	8.86644	PCLO;DST;MDK;SH3BGRL3;BRWD1
Modulation of Chemical Synaptic Transmission (GO:0050804)	5/117	0.0404596	0.205522	0	0	2.76433	8.86644	FXR1;APP;GRIA2;CLSTN1;DLGAP4
Positive Regulation of Organelle Organization (GO:0010638)	4/81	0.0413868	0.209693	0	0	3.21226	10.2304	MOAP1;RALA;PINK1;BNIP3
Regulation of Exocytosis (GO:0017157)	3/48	0.0416884	0.210681	0	0	4.11614	13.0792	RALA;RAB3A;VAMP2
Central Nervous System Development (GO:0007417)	9/288	0.0435934	0.219746	0	0	2.00579	6.28384	APP;RTN3;AHI1;APLP2;DNER;APLP1;MEIS3;SPTBN1;RTN4
Regulation of Dendritic Spine Development (GO:0060998)	2025-02-21	0.0441234	0.220171	0	0	6.48738	20.2456	CAMK2B;KIF1A
Regulation of Synaptic Vesicle Exocytosis (GO:2000300)	2025-02-21	0.0441234	0.220171	0	0	6.48738	20.2456	SYT5;PREPL
Endoplasmic Reticulum Calcium Ion Homeostasis (GO:0032469)	2025-02-21	0.0441234	0.220171	0	0	6.48738	20.2456	SELENOK;HERPUD1
Long-Term Memory (GO:0007616)	2025-02-21	0.0441234	0.220171	0	0	6.48738	20.2456	PRNP;PJA2
Positive Regulation of Developmental Growth (GO:0048639)	3/50	0.0461629	0.229191	0	0	3.94059	12.1196	GOLGA4;MAPT;L1CAM
Positive Regulation of Non-Canonical NF-kappaB Signal Transduction (GO:1901224)	3/50	0.0461629	0.229191	0	0	3.94059	12.1196	APP;VCP;RHOA
Positive Regulation of Canonical NF-kappaB Signal Transduction (GO:0043123)	7/204	0.0469583	0.232556	0	0	2.20463	6.74285	PINK1;NDFIP1;VAPA;FLOT1;GAPDH;RHOA;TMED4
Supramolecular Fiber Organization (GO:0097435)	10/339	0.0478437	0.234932	0	0	1.89114	5.74873	CAP1;CST3;APP;STMN3;NEFL;MAP4;MAPT;VIM;RHOA;DBN1
Neuron Apoptotic Process (GO:0051402)	2025-02-22	0.0480327	0.234932	0	0	6.1627	18.7092	BNIP3;GAPDH
Positive Regulation of Adenylate Cyclase Activity (GO:0045762)	2025-02-22	0.0480327	0.234932	0	0	6.1627	18.7092	CAP1;GNAS
Positive Regulation of Epithelial Cell Differentiation (GO:0030858)	2025-02-22	0.0480327	0.234932	0	0	6.1627	18.7092	AHI1;BTG1
Positive Regulation of Heart Contraction (GO:0045823)	2025-02-22	0.0480327	0.234932	0	0	6.1627	18.7092	CHGA;SCN3B
Positive Regulation of Cell Motility (GO:2000147)	8/249	0.0483806	0.235399	0	0	2.06149	6.24353	CHGA;HSPA8;PINK1;MIEN1;MDK;CLSTN1;MAZ;RACK1
Autophagosome Maturation (GO:0097352)	3/51	0.0484856	0.235399	0	0	3.85829	11.6771	GABARAPL1;VCP;MAP1LC3A
Regulation of Ubiquitin-Dependent Protein Catabolic Process (GO:2000058)	3/51	0.0484856	0.235399	0	0	3.85829	11.6771	USP14;CLU;HERPUD1
Positive Regulation of Reactive Oxygen Species Metabolic Process (GO:2000379)	3/52	0.0508645	0.243782	0	0	3.77936	11.2572	APP;DCXR;MAPT
Modification-Dependent Protein Catabolic Process (GO:0019941)	7/208	0.0511399	0.243782	0	0	2.16031	6.42302	VCP;PINK1;NDFIP1;UBE2D2;TTC3;UBE2D3;HERPUD1
Sodium Ion Transmembrane Transport (GO:0035725)	4/87	0.0514645	0.243782	0	0	2.97913	8.83868	ATP1A3;ATP1B3;ATP1B1;SCN3B
Positive Regulation of Biosynthetic Process (GO:0009891)	4/87	0.0514645	0.243782	0	0	2.97913	8.83868	APP;HSP90AA1;VIM;CLU
U2-type Prespliceosome Assembly (GO:1903241)	2025-02-23	0.0520627	0.243782	0	0	5.86894	17.3445	SF3B2;SNRPB
Endosome Transport via Multivesicular Body Sorting Pathway (GO:0032509)	2025-02-23	0.0520627	0.243782	0	0	5.86894	17.3445	LAPTM4B;VCP
Glial Cell Development (GO:0021782)	2025-02-23	0.0520627	0.243782	0	0	5.86894	17.3445	APP;MDK
Long-Chain fatty-acyl-CoA Metabolic Process (GO:0035336)	2025-02-23	0.0520627	0.243782	0	0	5.86894	17.3445	ACSL3;HSD17B12
Negative Regulation of Hippo Signaling (GO:0035331)	2025-02-23	0.0520627	0.243782	0	0	5.86894	17.3445	VCP;PPP2R1A
Negative Regulation of Smoothened Signaling Pathway (GO:0045879)	2025-02-23	0.0520627	0.243782	0	0	5.86894	17.3445	VCP;RACK1
Positive Regulation of Amyloid Precursor Protein Catabolic Process (GO:1902993)	2025-02-23	0.0520627	0.243782	0	0	5.86894	17.3445	APP;CLU
Positive Regulation of Dendritic Spine Development (GO:0060999)	2025-02-23	0.0520627	0.243782	0	0	5.86894	17.3445	CAMK2B;DBN1
Positive Regulation of Lamellipodium Assembly (GO:0010592)	2025-02-23	0.0520627	0.243782	0	0	5.86894	17.3445	AKIRIN1;FSCN1
Positive Regulation of Viral Life Cycle (GO:1903902)	2025-02-23	0.0520627	0.243782	0	0	5.86894	17.3445	BSG;KPNA2
Regulation of ERAD Pathway (GO:1904292)	2025-02-23	0.0520627	0.243782	0	0	5.86894	17.3445	USP14;HERPUD1
Regulation of Endothelial Cell Migration (GO:0010594)	4/88	0.0532633	0.248394	0	0	2.94352	8.63189	ZNF580;CLSTN1;BSG;EMC10
Negative Regulation of Protein Catabolic Process (GO:0042177)	3/53	0.0532992	0.248394	0	0	3.70358	10.8583	CST3;SNRNP70;TIMP2
Monocarboxylic Acid Metabolic Process (GO:0032787)	5/127	0.0541106	0.251583	0	0	2.53644	7.39811	LDHB;LDHA;PNPLA8;MSMO1;ACSL3
Regulation of Signal Transduction (GO:0009966)	7/211	0.0544256	0.252453	0	0	2.12822	6.19507	APP;MTCH1;PRNP;IGFBP2;GNAS;PPM1K;CLU
Golgi Organization (GO:0007030)	5/128	0.0556059	0.257324	0	0	2.51569	7.26901	RAB1A;TMED3;RAB6B;OPTN;TMED4
Positive Regulation of Morphogenesis of an Epithelium (GO:1905332)	2025-02-24	0.0562087	0.259506	0	0	5.60188	16.126	MDK;CLSTN1
Establishment of Protein Localization to Organelle (GO:0072594)	4/90	0.0569622	0.261761	0	0	2.87477	8.23727	RALA;PINK1;KPNA2;KPNB1
Positive Regulation of Plasma Membrane Bounded Cell Projection Assembly (GO:0120034)	4/90	0.0569622	0.261761	0	0	2.87477	8.23727	RALA;AKIRIN1;MIEN1;FSCN1
Positive Regulation of Protein Phosphorylation (GO:0001934)	6/171	0.0580556	0.266167	0	0	2.2527	6.41198	MYDGF;PINK1;FLOT1;RACK1;VEGFB;MAPRE3
Regulation of Peptide Hormone Secretion (GO:0090276)	3/55	0.0583334	0.266821	0	0	3.56078	10.1182	SNAP25;UQCC2;GNAS
ERAD Pathway (GO:0036503)	4/91	0.0588622	0.268618	0	0	2.84158	8.04894	VCP;RHBDD2;CANX;HERPUD1
Chemical Synaptic Transmission (GO:0007268)	8/260	0.0593339	0.270147	0	0	1.97038	5.5655	SYT5;APP;GRIA2;SNAP25;GABBR1;NRXN2;KIF1B;LIN7B
Regulation of Membrane Protein Ectodomain Proteolysis (GO:0051043)	2025-02-25	0.0604658	0.270931	0	0	5.35805	15.033	APP;TIMP2
Regulation of Protein Targeting to Membrane (GO:0090313)	2025-02-25	0.0604658	0.270931	0	0	5.35805	15.033	PRNP;GDI1
Regulation of Protein Transport (GO:0051223)	2025-02-25	0.0604658	0.270931	0	0	5.35805	15.033	HSPA8;NDFIP1
Cellular Response to Low-Density Lipoprotein Particle Stimulus (GO:0071404)	2025-02-25	0.0604658	0.270931	0	0	5.35805	15.033	APP;CD81
Vesicle Cytoskeletal Trafficking (GO:0099518)	2025-02-25	0.0604658	0.270931	0	0	5.35805	15.033	RAB1A;KIF1A
Negative Regulation of Axonogenesis (GO:0050771)	2025-02-25	0.0604658	0.270931	0	0	5.35805	15.033	GDI1;RTN4
Positive Regulation of Neutrophil Migration (GO:1902624)	2025-02-25	0.0604658	0.270931	0	0	5.35805	15.033	MDK;RTN4
Regulation of Proteasomal Protein Catabolic Process (GO:0061136)	3/56	0.0609317	0.271785	0	0	3.49341	9.77458	USP14;PINK1;HERPUD1
Receptor Internalization (GO:0031623)	3/56	0.0609317	0.271785	0	0	3.49341	9.77458	RALA;CD81;AP2M1
Positive Regulation of Macromolecule Biosynthetic Process (GO:0010557)	10/355	0.0614125	0.273313	0	0	1.80195	5.02769	APP;OLFM1;ZNF580;CLSTN1;MAZ;ERP29;ANK2;CLU;ATF4;HSPA1A
Regulation of Insulin Secretion (GO:0050796)	4/93	0.0627624	0.278693	0	0	2.77744	7.68907	CHGA;SNAP25;UQCC2;GNAS
mRNA Stabilization (GO:0048255)	3/57	0.0635832	0.281705	0	0	3.42855	9.44704	LARP1;CIRBP;PABPC1
Regulation of Cytoplasmic Translation (GO:2000765)	2025-02-26	0.0648295	0.282165	0	0	5.13454	14.0481	PKM;PABPC1
Dendritic Spine Organization (GO:0097061)	2025-02-26	0.0648295	0.282165	0	0	5.13454	14.0481	PRNP;ARF1
fatty-acyl-CoA Biosynthetic Process (GO:0046949)	2025-02-26	0.0648295	0.282165	0	0	5.13454	14.0481	HSD17B12;ACSL3
Macromolecule Methylation (GO:0043414)	2025-02-26	0.0648295	0.282165	0	0	5.13454	14.0481	PRMT2;SNRPB
Positive Regulation of ERBB Signaling Pathway (GO:1901186)	2025-02-26	0.0648295	0.282165	0	0	5.13454	14.0481	RALA;RTN4
Positive Regulation of T Cell Migration (GO:2000406)	2025-02-26	0.0648295	0.282165	0	0	5.13454	14.0481	APP;RHOA
Protein Exit From Endoplasmic Reticulum (GO:0032527)	2025-02-26	0.0648295	0.282165	0	0	5.13454	14.0481	VCP;HERPUD1
Regulation of T Cell Migration (GO:2000404)	2025-02-26	0.0648295	0.282165	0	0	5.13454	14.0481	APP;RHOA
Regulation of Myoblast Differentiation (GO:0045661)	3/58	0.0662873	0.283115	0	0	3.36604	9.13461	AKIRIN1;BTG1;SMARCA4
Intracellular Iron Ion Homeostasis (GO:0006879)	3/58	0.0662873	0.283115	0	0	3.36604	9.13461	ATP6V1A;NDFIP1;SLC22A17
Regulation of Calcium Ion Transport (GO:0051924)	3/58	0.0662873	0.283115	0	0	3.36604	9.13461	CAMK2B;SARAF;ANK2
Regulation of Cell Growth (GO:0001558)	7/222	0.067583	0.283115	0	0	2.01819	5.43781	CDKN2D;BTG1;RACK1;ENO1;RTN4;SMARCA4;HSPA1A
Response to Light Stimulus (GO:0009416)	3/59	0.0690434	0.283115	0	0	3.30576	8.83637	CDKN2D;MAPK10;CIRBP
Homophilic Cell Adhesion via Plasma Membrane Adhesion Molecules (GO:0007156)	3/59	0.0690434	0.283115	0	0	3.30576	8.83637	CADM1;BSG;L1CAM
Microtubule Cytoskeleton Organization Involved in Mitosis (GO:1902850)	3/59	0.0690434	0.283115	0	0	3.30576	8.83637	DCTN2;MAP4;KPNB1
Regulation of Myeloid Cell Differentiation (GO:0045637)	2025-02-27	0.0692953	0.283115	0	0	4.9289	13.1571	HSPA9;P4HTM
Regulation of Protein Localization to Cell Periphery (GO:1904375)	2025-02-27	0.0692953	0.283115	0	0	4.9289	13.1571	CAMK2B;SPTBN1
Regulation of Proteolysis Involved in Protein Catabolic Process (GO:1903050)	2025-02-27	0.0692953	0.283115	0	0	4.9289	13.1571	USP14;PINK1
Negative Regulation of Neurogenesis (GO:0050768)	2025-02-27	0.0692953	0.283115	0	0	4.9289	13.1571	GDI1;YWHAH
Peptide Hormone Secretion (GO:0030072)	2025-02-27	0.0692953	0.283115	0	0	4.9289	13.1571	RAB1A;PTPRN
Protein Quality Control for Misfolded or Incompletely Synthesized Proteins (GO:0006515)	2025-02-27	0.0692953	0.283115	0	0	4.9289	13.1571	VCP;CLPP
Regulation of Canonical NF-kappaB Signal Transduction (GO:0043122)	8/270	0.0705493	0.283115	0	0	1.8942	5.02237	PINK1;NDFIP1;VAPA;FLOT1;GAPDH;OPTN;RHOA;TMED4
Metal Ion Transport (GO:0030001)	6/180	0.07066	0.283115	0	0	2.13519	5.658	TUSC3;SLC3A2;GHITM;SCN3B;SELENOK;TPT1
Regulation of Protein Localization (GO:0032880)	4/97	0.0709599	0.283115	0	0	2.65744	7.03063	VCP;HSP90AA1;RACK1;MAPT
Positive Regulation of Cell Cycle (GO:0045787)	3/60	0.0718507	0.283115	0	0	3.2476	8.55147	APP;ASNS;MAPRE3
Post-Transcriptional Regulation of Gene Expression (GO:0010608)	3/60	0.0718507	0.283115	0	0	3.2476	8.55147	APP;LARP1;KDELR2
Regulation of Cytoskeleton Organization (GO:0051493)	5/139	0.0736112	0.283115	0	0	2.30788	6.02117	RALA;FSCN1;STMN3;MAPT;RHOA
Response to Zinc Ion (GO:0010043)	2025-02-28	0.0738587	0.283115	0	0	4.73909	12.3482	CNRIP1;MYCBP2
Long-Term Synaptic Potentiation (GO:0060291)	2025-02-28	0.0738587	0.283115	0	0	4.73909	12.3482	CAMK2B;VAMP2
Membrane Fusion (GO:0061025)	2025-02-28	0.0738587	0.283115	0	0	4.73909	12.3482	VAPA;VAMP2
Negative Regulation of Protein Transport (GO:0051224)	2025-02-28	0.0738587	0.283115	0	0	4.73909	12.3482	NDFIP1;ERP29
Positive Regulation of G Protein-Coupled Receptor Signaling Pathway (GO:0045745)	2025-02-28	0.0738587	0.283115	0	0	4.73909	12.3482	CHGA;APP
Positive Regulation of Viral Genome Replication (GO:0045070)	2025-02-28	0.0738587	0.283115	0	0	4.73909	12.3482	LARP1;PABPC1
Regulation of Reactive Oxygen Species Metabolic Process (GO:2000377)	3/61	0.0747084	0.283115	0	0	3.19144	8.27912	ARF4;PINK1;DCXR
Positive Regulation of Neuron Projection Development (GO:0010976)	4/99	0.0752542	0.283115	0	0	2.60123	6.72907	CAMK2B;NDRG4;MDK;DBN1
Intracellular Calcium Ion Homeostasis (GO:0006874)	5/140	0.0753886	0.283115	0	0	2.29067	5.92161	ANK2;ATP1B1;SELENOK;TPT1;HERPUD1
Regulation of Circadian Sleep/Wake Cycle (GO:0042749)	2025-01-05	0.0777222	0.283115	0	0	15.3711	39.2672	FXR1
Regulation of Circadian Sleep/Wake Cycle	Sleep (GO:0045187)	2025-01-05	0.0777222	0.283115	0	0	15.3711	39.2672
ATP Synthesis Coupled Electron Transport (GO:0042773)	2025-01-05	0.0777222	0.283115	0	0	15.3711	39.2672	NDUFV3
B Cell Chemotaxis (GO:0035754)	2025-01-05	0.0777222	0.283115	0	0	15.3711	39.2672	CLSTN1
Regulation of Mast Cell Chemotaxis (GO:0060753)	2025-01-05	0.0777222	0.283115	0	0	15.3711	39.2672	VEGFB
Adiponectin-Activated Signaling Pathway (GO:0033211)	2025-01-05	0.0777222	0.283115	0	0	15.3711	39.2672	CSNK2B
Regulation of Morphogenesis of a Branching Structure (GO:0060688)	2025-01-05	0.0777222	0.283115	0	0	15.3711	39.2672	RTN4
Regulation of Non-Motile Cilium Assembly (GO:1902855)	2025-01-05	0.0777222	0.283115	0	0	15.3711	39.2672	MAP4
Regulation of Phospholipase C-activating G Protein-Coupled Receptor Signaling Pathway (GO:1900736)	2025-01-05	0.0777222	0.283115	0	0	15.3711	39.2672	CHGA
Regulation of Plasma Membrane Repair (GO:1905684)	2025-01-05	0.0777222	0.283115	0	0	15.3711	39.2672	RAB3A
Regulation of Relaxation of Cardiac Muscle (GO:1901897)	2025-01-05	0.0777222	0.283115	0	0	15.3711	39.2672	CHGA
Regulation of Synaptic Vesicle Priming (GO:0010807)	2025-01-05	0.0777222	0.283115	0	0	15.3711	39.2672	STXBP1
Cellular Heat Acclimation (GO:0070370)	2025-01-05	0.0777222	0.283115	0	0	15.3711	39.2672	HSPA1A
Regulation of Tubulin Deacetylation (GO:0090043)	2025-01-05	0.0777222	0.283115	0	0	15.3711	39.2672	MAPT
Regulation of Ventricular Cardiac Muscle Cell Membrane Depolarization (GO:0060373)	2025-01-05	0.0777222	0.283115	0	0	15.3711	39.2672	SCN3B
Response to Glucagon (GO:0033762)	2025-01-05	0.0777222	0.283115	0	0	15.3711	39.2672	GNAS
Cilium Disassembly (GO:0061523)	2025-01-05	0.0777222	0.283115	0	0	15.3711	39.2672	MAP4
Sphingomyelin Biosynthetic Process (GO:0006686)	2025-01-05	0.0777222	0.283115	0	0	15.3711	39.2672	VAPA
succinyl-CoA Catabolic Process (GO:1901289)	2025-01-05	0.0777222	0.283115	0	0	15.3711	39.2672	SUCLG1
fatty-acyl-CoA Catabolic Process (GO:0036115)	2025-01-05	0.0777222	0.283115	0	0	15.3711	39.2672	ACOT7
Vocal Learning (GO:0042297)	2025-01-05	0.0777222	0.283115	0	0	15.3711	39.2672	NRXN2
Heat Acclimation (GO:0010286)	2025-01-05	0.0777222	0.283115	0	0	15.3711	39.2672	HSPA1A
Imitative Learning (GO:0098596)	2025-01-05	0.0777222	0.283115	0	0	15.3711	39.2672	NRXN2
Intracellular Distribution of Mitochondria (GO:0048312)	2025-01-05	0.0777222	0.283115	0	0	15.3711	39.2672	MAPT
Leukocyte Chemotaxis Involved in Inflammatory Response (GO:0002232)	2025-01-05	0.0777222	0.283115	0	0	15.3711	39.2672	MDK
Medium-Chain Fatty Acid Biosynthetic Process (GO:0051792)	2025-01-05	0.0777222	0.283115	0	0	15.3711	39.2672	ACOT7
Membrane Raft Assembly (GO:0001765)	2025-01-05	0.0777222	0.283115	0	0	15.3711	39.2672	FLOT1
Natural Killer Cell Degranulation (GO:0043320)	2025-01-05	0.0777222	0.283115	0	0	15.3711	39.2672	VAMP2
Negative Regulation of IRE1-mediated Unfolded Protein Response (GO:1903895)	2025-01-05	0.0777222	0.283115	0	0	15.3711	39.2672	TMBIM6
Negative Regulation of Amyloid Precursor Protein Biosynthetic Process (GO:0042985)	2025-01-05	0.0777222	0.283115	0	0	15.3711	39.2672	ITM2C
Negative Regulation of Cell Size (GO:0045792)	2025-01-05	0.0777222	0.283115	0	0	15.3711	39.2672	RHOA
Negative Regulation of Erythrocyte Differentiation (GO:0045647)	2025-01-05	0.0777222	0.283115	0	0	15.3711	39.2672	HSPA9
Negative Regulation of Mitophagy (GO:1901525)	2025-01-05	0.0777222	0.283115	0	0	15.3711	39.2672	PINK1
Negative Regulation of Nucleobase-Containing Compound Metabolic Process (GO:0045934)	2025-01-05	0.0777222	0.283115	0	0	15.3711	39.2672	PGK1
Negative Regulation of Protein Localization to Chromatin (GO:0120186)	2025-01-05	0.0777222	0.283115	0	0	15.3711	39.2672	VCP
Negative Regulation of Protein Targeting to Membrane (GO:0090315)	2025-01-05	0.0777222	0.283115	0	0	15.3711	39.2672	GDI1
Negative Regulation of Viral Life Cycle (GO:1903901)	2025-01-05	0.0777222	0.283115	0	0	15.3711	39.2672	CSNK2B
Neutrophil Degranulation (GO:0043312)	2025-01-05	0.0777222	0.283115	0	0	15.3711	39.2672	VAMP2
Neutrophil Extravasation (GO:0072672)	2025-01-05	0.0777222	0.283115	0	0	15.3711	39.2672	CLSTN1
Pentose-Phosphate Shunt	Non-Oxidative Branch (GO:0009052)	2025-01-05	0.0777222	0.283115	0	0	15.3711	39.2672
Phagosome Acidification (GO:0090383)	2025-01-05	0.0777222	0.283115	0	0	15.3711	39.2672	RAB7A
Plasma Membrane Raft Assembly (GO:0044854)	2025-01-05	0.0777222	0.283115	0	0	15.3711	39.2672	FLOT1
Plasma Membrane Raft Organization (GO:0044857)	2025-01-05	0.0777222	0.283115	0	0	15.3711	39.2672	FLOT1
Plus-End-Directed Organelle Transport Along Microtubule (GO:0072386)	2025-01-05	0.0777222	0.283115	0	0	15.3711	39.2672	MAPT
Positive Regulation of Golgi to Plasma Membrane Protein Transport (GO:0042998)	2025-01-05	0.0777222	0.283115	0	0	15.3711	39.2672	RACK1
Positive Regulation of Granulocyte Differentiation (GO:0030854)	2025-01-05	0.0777222	0.283115	0	0	15.3711	39.2672	HAX1
Positive Regulation of Long-Term Neuronal Synaptic Plasticity (GO:0048170)	2025-01-05	0.0777222	0.283115	0	0	15.3711	39.2672	FXR1
Positive Regulation of Podosome Assembly (GO:0071803)	2025-01-05	0.0777222	0.283115	0	0	15.3711	39.2672	FSCN1
Positive Regulation of Post-Transcriptional Gene Silencing by RNA (GO:1900370)	2025-01-05	0.0777222	0.283115	0	0	15.3711	39.2672	FXR1
Positive Regulation of Toll-Like Receptor 2 Signaling Pathway (GO:0034137)	2025-01-05	0.0777222	0.283115	0	0	15.3711	39.2672	PJA2
Postsynaptic Density Protein 95 Clustering (GO:0097119)	2025-01-05	0.0777222	0.283115	0	0	15.3711	39.2672	NRXN2
Postsynaptic Membrane Assembly (GO:0097104)	2025-01-05	0.0777222	0.283115	0	0	15.3711	39.2672	NRXN2
Protein Import (GO:0017038)	2025-01-05	0.0777222	0.283115	0	0	15.3711	39.2672	CLU
Protein Insertion Into Mitochondrial Membrane (GO:0051204)	2025-01-05	0.0777222	0.283115	0	0	15.3711	39.2672	MOAP1
Protein Targeting to Vacuole Involved in Autophagy (GO:0071211)	2025-01-05	0.0777222	0.283115	0	0	15.3711	39.2672	HSPA8
Proton-Transporting V-type ATPase Complex Assembly (GO:0070070)	2025-01-05	0.0777222	0.283115	0	0	15.3711	39.2672	TMEM9
Regulation of G Protein-Coupled Receptor Internalization (GO:1904020)	2025-01-05	0.0777222	0.283115	0	0	15.3711	39.2672	APP
Regulation of Axon Guidance (GO:1902667)	2025-01-05	0.0777222	0.283115	0	0	15.3711	39.2672	MYCBP2
Regulation of Blood Vessel Branching (GO:1905553)	2025-01-05	0.0777222	0.283115	0	0	15.3711	39.2672	MDK
Regulation of Blood Vessel Remodeling (GO:0060312)	2025-01-05	0.0777222	0.283115	0	0	15.3711	39.2672	CST3
Regulation of Long-Term Synaptic Potentiation (GO:1900271)	2/29	0.0785156	0.283115	0	0	4.56333	11.6112	FXR1;APP
Negative Regulation of Protein Localization to Membrane (GO:1905476)	2/29	0.0785156	0.283115	0	0	4.56333	11.6112	GDI1;AP2M1
Positive Regulation of Protein Targeting to Mitochondrion (GO:1903955)	2/29	0.0785156	0.283115	0	0	4.56333	11.6112	PINK1;UBE2D3
Protein Methylation (GO:0006479)	2/29	0.0785156	0.283115	0	0	4.56333	11.6112	PRMT2;SNRPB
Regulation of Androgen Receptor Signaling Pathway (GO:0060765)	2/29	0.0785156	0.283115	0	0	4.56333	11.6112	PRMT2;SMARCA4
Regulation of Calcium Ion-Dependent Exocytosis (GO:0017158)	2/29	0.0785156	0.283115	0	0	4.56333	11.6112	SYT5;STXBP1
Hemopoiesis (GO:0030097)	4/101	0.0796769	0.286779	0	0	2.54733	6.44419	PINK1;PRRC2C;MEIS3;ATF4
Negative Regulation of Metabolic Process (GO:0009892)	3/63	0.0805725	0.28895	0	0	3.08475	7.76924	PINK1;RHEB;ATF4
Positive Regulation of Interleukin-8 Production (GO:0032757)	3/63	0.0805725	0.28895	0	0	3.08475	7.76924	RAB1A;ZNF580;HSPA1A
Synapse Organization (GO:0050808)	5/144	0.0827291	0.294518	0	0	2.2243	5.54336	APP;DNER;NRXN2;MAPT;L1CAM
Regulation of Mitochondrion Organization (GO:0010821)	2/30	0.0832617	0.294518	0	0	4.40013	10.9377	PINK1;MAPT
Clathrin-Dependent Endocytosis (GO:0072583)	2/30	0.0832617	0.294518	0	0	4.40013	10.9377	CANX;AP2M1
Intrinsic Apoptotic Signaling Pathway in Response to Endoplasmic Reticulum Stress (GO:0070059)	2/30	0.0832617	0.294518	0	0	4.40013	10.9377	SELENOK;ATF4
Positive Regulation of Microtubule Polymerization (GO:0031116)	2/30	0.0832617	0.294518	0	0	4.40013	10.9377	MAPT;HSPA1A
Regulation of Chemotaxis (GO:0050920)	2/30	0.0832617	0.294518	0	0	4.40013	10.9377	USP14;MYCBP2
Granulocyte Chemotaxis (GO:0071621)	3/64	0.0835772	0.294518	0	0	3.03402	7.5304	CLSTN1;BSG;SCG2
Negative Regulation of Wnt Signaling Pathway (GO:0030178)	5/146	0.0865366	0.294518	0	0	2.19252	5.36551	APP;MDK;IGFBP2;RACK1;DKK3
Regulation of RNA Splicing (GO:0043484)	4/104	0.0865473	0.294518	0	0	2.47054	6.04556	SNRNP70;TMBIM6;FAM50A;HSPA1A
Regulation of Actin Cytoskeleton Organization (GO:0032956)	4/104	0.0865473	0.294518	0	0	2.47054	6.04556	RALA;HAX1;FSCN1;RHOA
Negative Regulation of Autophagy (GO:0010507)	3/65	0.0866294	0.294518	0	0	2.98494	7.3015	RRAGA;PINK1;SNRNP70
Protein Autoubiquitination (GO:0051865)	3/65	0.0866294	0.294518	0	0	2.98494	7.3015	UBE2D2;UBE2D3;RNF187
acyl-CoA Metabolic Process (GO:0006637)	2/31	0.0880931	0.294518	0	0	4.24819	10.3204	ACOT7;HMGCS1
Regulation of Neuron Migration (GO:2001222)	2/31	0.0880931	0.294518	0	0	4.24819	10.3204	CAMK2B;MDK
Positive Regulation of Lamellipodium Organization (GO:1902745)	2/31	0.0880931	0.294518	0	0	4.24819	10.3204	AKIRIN1;FSCN1
Positive Regulation of Metabolic Process (GO:0009893)	5/147	0.0884743	0.294518	0	0	2.17697	5.27925	ACHE;DCXR;GNAS;GHITM;SMARCA4
Generation of Neurons (GO:0048699)	6/192	0.089728	0.294518	0	0	1.99621	4.81281	RTN3;DNER;ACSL3;MAPT;RTN4;ITM2C
Regulation of Cold-Induced Thermogenesis (GO:0120161)	5/148	0.0904345	0.294518	0	0	2.16164	5.19469	ACHE;RHEB;GNAS;ATF4;SMARCA4
7-Methylguanosine Cap Hypermethylation (GO:0036261)	2025-01-06	0.0925285	0.294518	0	0	12.2963	29.268	SNRPB
Regulation of Cortisol Biosynthetic Process (GO:2000064)	2025-01-06	0.0925285	0.294518	0	0	12.2963	29.268	DKK3
HRI-mediated Signaling (GO:0140468)	2025-01-06	0.0925285	0.294518	0	0	12.2963	29.268	ATF4
Regulation of Histamine Secretion by Mast Cell (GO:1903593)	2025-01-06	0.0925285	0.294518	0	0	12.2963	29.268	VAMP2
RNA Capping (GO:0036260)	2025-01-06	0.0925285	0.294518	0	0	12.2963	29.268	SNRPB
SA Node Cell Action Potential (GO:0086015)	2025-01-06	0.0925285	0.294518	0	0	12.2963	29.268	SCN3B
Atrioventricular Valve Formation (GO:0003190)	2025-01-06	0.0925285	0.294518	0	0	12.2963	29.268	OLFM1
Calcium Ion-Regulated Exocytosis of Neurotransmitter (GO:0048791)	2025-01-06	0.0925285	0.294518	0	0	12.2963	29.268	STXBP1
Regulation of Transforming Growth Factor Beta1 Production (GO:0032908)	2025-01-06	0.0925285	0.294518	0	0	12.2963	29.268	LAPTM4B
Regulation of Type B Pancreatic Cell Proliferation (GO:0061469)	2025-01-06	0.0925285	0.294518	0	0	12.2963	29.268	PTPRN
Response to Catecholamine (GO:0071869)	2025-01-06	0.0925285	0.294518	0	0	12.2963	29.268	GNAS
Response to Increased Oxygen Levels (GO:0036296)	2025-01-06	0.0925285	0.294518	0	0	12.2963	29.268	ATP6V1A
Cleavage Furrow Formation (GO:0036089)	2025-01-06	0.0925285	0.294518	0	0	12.2963	29.268	RHOA
Stress Granule Disassembly (GO:0035617)	2025-01-06	0.0925285	0.294518	0	0	12.2963	29.268	VCP
Establishment of Mitotic Sister Chromatid Cohesion (GO:0034087)	2025-01-06	0.0925285	0.294518	0	0	12.2963	29.268	RAD21
Humoral Immune Response Mediated by Circulating Immunoglobulin (GO:0002455)	2025-01-06	0.0925285	0.294518	0	0	12.2963	29.268	CD81
Insulin Secretion Involved in Cellular Response to Glucose Stimulus (GO:0035773)	2025-01-06	0.0925285	0.294518	0	0	12.2963	29.268	PTPRN
Lipoprotein Metabolic Process (GO:0042157)	2025-01-06	0.0925285	0.294518	0	0	12.2963	29.268	APP
Mitochondrial Fragmentation Involved in Apoptotic Process (GO:0043653)	2025-01-06	0.0925285	0.294518	0	0	12.2963	29.268	BNIP3
Negative Regulation of ERAD Pathway (GO:1904293)	2025-01-06	0.0925285	0.294518	0	0	12.2963	29.268	USP14
Negative Regulation of Cardiac Muscle Cell Apoptotic Process (GO:0010667)	2025-01-06	0.0925285	0.294518	0	0	12.2963	29.268	MDK
Negative Regulation of Catecholamine Secretion (GO:0033604)	2025-01-06	0.0925285	0.294518	0	0	12.2963	29.268	CHGA
Negative Regulation of Establishment of Protein Localization to Mitochondrion (GO:1903748)	2025-01-06	0.0925285	0.294518	0	0	12.2963	29.268	MAPT
Negative Regulation of Membrane Protein Ectodomain Proteolysis (GO:0051045)	2025-01-06	0.0925285	0.294518	0	0	12.2963	29.268	TIMP2
Negative Regulation of Mitochondrial Membrane Potential (GO:0010917)	2025-01-06	0.0925285	0.294518	0	0	12.2963	29.268	MAPT
#ERROR!	Nonsense-Mediated Decay (GO:2000623)	2025-01-06	0.0925285	0.294518	0	0	12.2963	29.268
Negative Regulation of Transporter Activity (GO:0032410)	2025-01-06	0.0925285	0.294518	0	0	12.2963	29.268	NDFIP1
Nucleotide Catabolic Process (GO:0009166)	2025-01-06	0.0925285	0.294518	0	0	12.2963	29.268	VCP
Nucleotide Transport (GO:0006862)	2025-01-06	0.0925285	0.294518	0	0	12.2963	29.268	SLC25A36
Parallel Actin Filament Bundle Assembly (GO:0030046)	2025-01-06	0.0925285	0.294518	0	0	12.2963	29.268	FSCN1
Positive Regulation of Cyclin-Dependent Protein Serine/Threonine Kinase Activity (GO:0045737)	2025-01-06	0.0925285	0.294518	0	0	12.2963	29.268	MAPRE3
Positive Regulation of Fibroblast Apoptotic Process (GO:2000271)	2025-01-06	0.0925285	0.294518	0	0	12.2963	29.268	BTG1
Positive Regulation of Gastrulation (GO:2000543)	2025-01-06	0.0925285	0.294518	0	0	12.2963	29.268	RACK1
Positive Regulation of Membrane Depolarization (GO:1904181)	2025-01-06	0.0925285	0.294518	0	0	12.2963	29.268	RACK1
Positive Regulation of miRNA-mediated Gene Silencing (GO:2000637)	2025-01-06	0.0925285	0.294518	0	0	12.2963	29.268	FXR1
Positive Regulation of Protein Catabolic Process in the Vacuole (GO:1904352)	2025-01-06	0.0925285	0.294518	0	0	12.2963	29.268	CD81
Positive Regulation of Striated Muscle Contraction (GO:0045989)	2025-01-06	0.0925285	0.294518	0	0	12.2963	29.268	CHGA
Positive Regulation of Synaptic Plasticity (GO:0031915)	2025-01-06	0.0925285	0.294518	0	0	12.2963	29.268	DBN1
Positive Regulation of Toll-Like Receptor 3 Signaling Pathway (GO:0034141)	2025-01-06	0.0925285	0.294518	0	0	12.2963	29.268	FLOT1
Positive Regulation of Type 2 Mitophagy (GO:1905091)	2025-01-06	0.0925285	0.294518	0	0	12.2963	29.268	PINK1
Postsynaptic Density Assembly (GO:0097107)	2025-01-06	0.0925285	0.294518	0	0	12.2963	29.268	NRXN2
Regulation of acetyl-CoA Biosynthetic Process From Pyruvate (GO:0010510)	2025-01-06	0.0925285	0.294518	0	0	12.2963	29.268	PGK1
Regulation of Aldosterone Biosynthetic Process (GO:0032347)	2025-01-06	0.0925285	0.294518	0	0	12.2963	29.268	DKK3
Regulation of Atrial Cardiac Muscle Cell Membrane Depolarization (GO:0060371)	2025-01-06	0.0925285	0.294518	0	0	12.2963	29.268	SCN3B
Negative Regulation of Cell Adhesion (GO:0007162)	3/67	0.092873	0.294518	0	0	2.89136	6.87139	MDK;ARHGDIG;RHOA
Regulation of Cellular Localization (GO:0060341)	3/67	0.092873	0.294518	0	0	2.89136	6.87139	HSP90AA1;REEP5;RACK1
Regulation of Lamellipodium Assembly (GO:0010591)	2/32	0.0930058	0.294518	0	0	4.10637	9.75302	AKIRIN1;FSCN1
TOR Signaling (GO:0031929)	2/32	0.0930058	0.294518	0	0	4.10637	9.75302	PINK1;LARP1
Apoptotic Mitochondrial Changes (GO:0008637)	2/32	0.0930058	0.294518	0	0	4.10637	9.75302	BNIP3;CLU
Regulation of Postsynapse Organization (GO:0099175)	2/32	0.0930058	0.294518	0	0	4.10637	9.75302	APP;KIF1A
Response to Amino Acid (GO:0043200)	2/32	0.0930058	0.294518	0	0	4.10637	9.75302	RRAGA;TMBIM6
Membrane Depolarization (GO:0051899)	2/32	0.0930058	0.294518	0	0	4.10637	9.75302	SCN3B;YWHAH
Natural Killer Cell Mediated Cytotoxicity (GO:0042267)	2/32	0.0930058	0.294518	0	0	4.10637	9.75302	TUBB4B;VAMP2
Positive Regulation of Establishment of Protein Localization to Mitochondrion (GO:1903749)	2/32	0.0930058	0.294518	0	0	4.10637	9.75302	PINK1;UBE2D3
Protein Localization to Golgi Apparatus (GO:0034067)	2/32	0.0930058	0.294518	0	0	4.10637	9.75302	RAB6B;OPTN
Regulation of Cell Communication (GO:0010646)	3/68	0.0960627	0.303712	0	0	2.84673	6.6692	MTCH1;GNAS;ANK2
Protein Localization to Organelle (GO:0033365)	5/151	0.0964489	0.304446	0	0	2.11689	4.95087	CTDNEP1;VAPA;FKBP8;ANK2;OPTN
Epithelial Tube Morphogenesis (GO:0060562)	2/33	0.0979959	0.307365	0	0	3.97371	9.23025	BSG;CSNK2B
Negative Regulation of Developmental Growth (GO:0048640)	2/33	0.0979959	0.307365	0	0	3.97371	9.23025	GNAS;RTN4
Regulation of Activated T Cell Proliferation (GO:0046006)	2/33	0.0979959	0.307365	0	0	3.97371	9.23025	PRNP;IGFBP2
Regulation of calcineurin-NFAT Signaling Cascade (GO:0070884)	2/33	0.0979959	0.307365	0	0	3.97371	9.23025	PRNP;CAMTA1
Regulation of Translational Initiation (GO:0006446)	3/69	0.0992967	0.307595	0	0	2.80346	6.47499	LARP1;POLR2G;EIF4B
Positive Regulation of Developmental Process (GO:0051094)	7/245	0.100759	0.307595	0	0	1.821	4.17924	CAMK2B;RALA;PINK1;MDK;BNIP3;RTN4;SMARCA4
Amide Biosynthetic Process (GO:0043604)	3/70	0.102574	0.307595	0	0	2.76148	6.28835	ACOT7;VAPA;MYCBP2
Lysosomal Transport (GO:0007041)	3/70	0.102574	0.307595	0	0	2.76148	6.28835	PINK1;RAB7A;HSPA1A
Positive Regulation of Apoptotic Signaling Pathway (GO:2001235)	3/70	0.102574	0.307595	0	0	2.76148	6.28835	APP;RACK1;CLU
Cardiac Muscle Contraction (GO:0060048)	2/34	0.10306	0.307595	0	0	3.84933	8.7474	SCN3B;ATP1B1
Response to Exogenous dsRNA (GO:0043330)	2/34	0.10306	0.307595	0	0	3.84933	8.7474	FLOT1;SLC3A2
Mitochondrial Electron Transport	NADH to Ubiquinone (GO:0006120)	2/34	0.10306	0.307595	0	0	3.84933	8.7474
Negative Regulation of Blood Vessel Endothelial Cell Migration (GO:0043537)	2/34	0.10306	0.307595	0	0	3.84933	8.7474	CSNK2B;RHOA
Organophosphate Biosynthetic Process (GO:0090407)	2/34	0.10306	0.307595	0	0	3.84933	8.7474	TPI1;TKT
Positive Regulation of Carbohydrate Metabolic Process (GO:0045913)	2/34	0.10306	0.307595	0	0	3.84933	8.7474	APP;UCHL1
Positive Regulation of Transcription by RNA Polymerase I (GO:0045943)	2/34	0.10306	0.307595	0	0	3.84933	8.7474	SMARCA4;ATF4
Positive Regulation of Protein Polymerization (GO:0032273)	3/71	0.105894	0.307595	0	0	2.72073	6.10889	HSP90AA1;PINK1;MAPT
ADP Transport (GO:0015866)	2025-01-07	0.107098	0.307595	0	0	10.2464	22.8905	SLC25A4
Regulation of Dopamine Uptake Involved in Synaptic Transmission (GO:0051584)	2025-01-07	0.107098	0.307595	0	0	10.2464	22.8905	RAB3B
Regulation of Glutamate Receptor Signaling Pathway (GO:1900449)	2025-01-07	0.107098	0.307595	0	0	10.2464	22.8905	PRNP
TORC2 Signaling (GO:0038203)	2025-01-07	0.107098	0.307595	0	0	10.2464	22.8905	PINK1
Regulation of miRNA-mediated Gene Silencing (GO:0060964)	2025-01-07	0.107098	0.307595	0	0	10.2464	22.8905	FXR1
Regulation of Microvillus Organization (GO:0032530)	2025-01-07	0.107098	0.307595	0	0	10.2464	22.8905	FSCN1
Adenylate Cyclase-Activating Dopamine Receptor Signaling Pathway (GO:0007191)	2025-01-07	0.107098	0.307595	0	0	10.2464	22.8905	GNAS
Regulation of Nucleotide-Binding Oligomerization Domain Containing 2 Signaling Pathway (GO:0070432)	2025-01-07	0.107098	0.307595	0	0	10.2464	22.8905	HSPA1A
Arachidonate Secretion (GO:0050482)	2025-01-07	0.107098	0.307595	0	0	10.2464	22.8905	PNPLA8
Arachidonate Transport (GO:1903963)	2025-01-07	0.107098	0.307595	0	0	10.2464	22.8905	PNPLA8
Atrial Cardiac Muscle Cell to AV Node Cell Signaling (GO:0086026)	2025-01-07	0.107098	0.307595	0	0	10.2464	22.8905	SCN3B
Regulation of Type 2 Mitophagy (GO:1905089)	2025-01-07	0.107098	0.307595	0	0	10.2464	22.8905	PINK1
Cellular Response to Monoamine Stimulus (GO:0071868)	2025-01-07	0.107098	0.307595	0	0	10.2464	22.8905	GNAS
Renal Sodium Ion Absorption (GO:0070294)	2025-01-07	0.107098	0.307595	0	0	10.2464	22.8905	MAGED2
Renal Sodium Ion Transport (GO:0003096)	2025-01-07	0.107098	0.307595	0	0	10.2464	22.8905	MAGED2
Cellular Response to Prostaglandin E Stimulus (GO:0071380)	2025-01-07	0.107098	0.307595	0	0	10.2464	22.8905	GNAS
Centromeric Sister Chromatid Cohesion (GO:0070601)	2025-01-07	0.107098	0.307595	0	0	10.2464	22.8905	PPP2R1A
Dendritic Spine Maintenance (GO:0097062)	2025-01-07	0.107098	0.307595	0	0	10.2464	22.8905	PRNP
Dense Core Granule Cytoskeletal Transport (GO:0099519)	2025-01-07	0.107098	0.307595	0	0	10.2464	22.8905	KIF1B
Sulfur Amino Acid Transport (GO:0000101)	2025-01-07	0.107098	0.307595	0	0	10.2464	22.8905	SLC3A2
Thyroid Hormone Transport (GO:0070327)	2025-01-07	0.107098	0.307595	0	0	10.2464	22.8905	SLC3A2
Fatty Acid Elongation	Saturated Fatty Acid (GO:0019367)	2025-01-07	0.107098	0.307595	0	0	10.2464	22.8905
Immunological Synapse Formation (GO:0001771)	2025-01-07	0.107098	0.307595	0	0	10.2464	22.8905	CD81
Intermediate Filament Bundle Assembly (GO:0045110)	2025-01-07	0.107098	0.307595	0	0	10.2464	22.8905	NEFL
Lactate Metabolic Process (GO:0006089)	2025-01-07	0.107098	0.307595	0	0	10.2464	22.8905	LDHB
Lens Fiber Cell Development (GO:0070307)	2025-01-07	0.107098	0.307595	0	0	10.2464	22.8905	ATF4
Membrane Biogenesis (GO:0044091)	2025-01-07	0.107098	0.307595	0	0	10.2464	22.8905	SPTBN1
Mitotic Nuclear Membrane Disassembly (GO:0007077)	2025-01-07	0.107098	0.307595	0	0	10.2464	22.8905	CTDNEP1
Natural Killer Cell Differentiation (GO:0001779)	2025-01-07	0.107098	0.307595	0	0	10.2464	22.8905	CLSTN1
Negative Regulation of Inflammatory Response to Wounding (GO:0106015)	2025-01-07	0.107098	0.307595	0	0	10.2464	22.8905	MDK
poly-N-acetyllactosamine Biosynthetic Process (GO:0030311)	2025-01-07	0.107098	0.307595	0	0	10.2464	22.8905	B4GAT1
Positive Regulation of Rac Protein Signal Transduction (GO:0035022)	2025-01-07	0.107098	0.307595	0	0	10.2464	22.8905	RTN4
Positive Regulation of cAMP/PKA Signal Transduction (GO:0141163)	2025-01-07	0.107098	0.307595	0	0	10.2464	22.8905	APP
Positive Regulation of Cyclin-Dependent Protein Kinase Activity (GO:1904031)	2025-01-07	0.107098	0.307595	0	0	10.2464	22.8905	MAPRE3
Positive Regulation of Extracellular Matrix Disassembly (GO:0090091)	2025-01-07	0.107098	0.307595	0	0	10.2464	22.8905	FSCN1
Positive Regulation of Microtubule Nucleation (GO:0090063)	2025-01-07	0.107098	0.307595	0	0	10.2464	22.8905	HSPA1A
Positive Regulation of Myeloid Cell Apoptotic Process (GO:0033034)	2025-01-07	0.107098	0.307595	0	0	10.2464	22.8905	CLSTN1
Positive Regulation of Oligodendrocyte Differentiation (GO:0048714)	2025-01-07	0.107098	0.307595	0	0	10.2464	22.8905	MDK
Positive Regulation of Plasminogen Activation (GO:0010756)	2025-01-07	0.107098	0.307595	0	0	10.2464	22.8905	ENO1
Positive Regulation of Steroid Biosynthetic Process (GO:0010893)	2025-01-07	0.107098	0.307595	0	0	10.2464	22.8905	CHGA
Positive Regulation of Steroid Metabolic Process (GO:0045940)	2025-01-07	0.107098	0.307595	0	0	10.2464	22.8905	CHGA
Positive Regulation of Synapse Maturation (GO:0090129)	2025-01-07	0.107098	0.307595	0	0	10.2464	22.8905	CAMK2B
Postsynapse Assembly (GO:0099068)	2025-01-07	0.107098	0.307595	0	0	10.2464	22.8905	NRXN2
Protein Localization to Golgi Membrane (GO:1903292)	2025-01-07	0.107098	0.307595	0	0	10.2464	22.8905	RAB6B
Pyrimidine Nucleobase Catabolic Process (GO:0006208)	2025-01-07	0.107098	0.307595	0	0	10.2464	22.8905	CRMP1
Adenylate Cyclase-Modulating G Protein-Coupled Receptor Signaling Pathway (GO:0007188)	6/202	0.10755	0.308445	0	0	1.89339	4.22188	AKAP12;APP;GABBR1;GNAI3;GNAS;GNAI2
Regulation of Protein Localization to Membrane (GO:1905475)	2/35	0.108194	0.308946	0	0	3.7325	8.30045	CAMK2B;SPTBN1
Platelet Aggregation (GO:0070527)	2/35	0.108194	0.308946	0	0	3.7325	8.30045	STXBP1;GNAS
Positive Regulation of Mononuclear Cell Migration (GO:0071677)	2/35	0.108194	0.308946	0	0	3.7325	8.30045	APP;RTN4
Neuron Projection Morphogenesis (GO:0048812)	5/157	0.109068	0.310994	0	0	2.03271	4.50404	APP;RAB3A;APLP2;APLP1;S100A6
Regulation of G Protein-Coupled Receptor Signaling Pathway (GO:0008277)	3/72	0.109256	0.31108	0	0	2.68116	5.93626	APP;RACK1;SYP
Cellular Response to Vascular Endothelial Growth Factor Stimulus (GO:0035924)	2/36	0.113394	0.321473	0	0	3.62253	7.88584	CLSTN1;VEGFB
Cytoplasmic Translational Initiation (GO:0002183)	2/36	0.113394	0.321473	0	0	3.62253	7.88584	EIF4B;EIF3A
Positive Regulation of RNA Splicing (GO:0033120)	2/36	0.113394	0.321473	0	0	3.62253	7.88584	CIRBP;HSPA1A
Monoatomic Cation Transmembrane Transport (GO:0098655)	8/304	0.11773	0.322518	0	0	1.67369	3.58063	ATP6V1A;ATP5F1B;ATP1A3;ATP1B3;SCN3B;ATP1B1;ATP6V0A1;ATP6V1F
Regulation of Receptor Internalization (GO:0002090)	2/37	0.118658	0.322518	0	0	3.51885	7.50048	ARF1;FLOT1
Cardiac Muscle Cell Action Potential (GO:0086001)	2/37	0.118658	0.322518	0	0	3.51885	7.50048	SCN3B;ATP1B1
Regulation of Sodium Ion Transport (GO:0002028)	2/37	0.118658	0.322518	0	0	3.51885	7.50048	SCN3B;YWHAH
Cellular Response to Glucose Stimulus (GO:0071333)	2/37	0.118658	0.322518	0	0	3.51885	7.50048	PTPRN;RACK1
Microtubule Polymerization (GO:0046785)	2/37	0.118658	0.322518	0	0	3.51885	7.50048	MAP4;MAPT
Positive Regulation of Interferon-Beta Production (GO:0032728)	2/37	0.118658	0.322518	0	0	3.51885	7.50048	HSP90AA1;FLOT1
Negative Regulation of Canonical Wnt Signaling Pathway (GO:0090090)	4/117	0.11943	0.322518	0	0	2.18486	4.64289	APP;MDK;IGFBP2;DKK3
Regulation of Endoplasmic Reticulum Unfolded Protein Response (GO:1900101)	2025-01-08	0.121434	0.322518	0	0	8.78214	18.5161	RACK1
Regulation of Endothelial Cell Differentiation (GO:0045601)	2025-01-08	0.121434	0.322518	0	0	8.78214	18.5161	BTG1
Regulation of Epithelial Cell Apoptotic Process (GO:1904035)	2025-01-08	0.121434	0.322518	0	0	8.78214	18.5161	MDK
Regulation of Extent of Cell Growth (GO:0061387)	2025-01-08	0.121434	0.322518	0	0	8.78214	18.5161	OLFM1
Regulation of Fibroblast Apoptotic Process (GO:2000269)	2025-01-08	0.121434	0.322518	0	0	8.78214	18.5161	BTG1
Aromatic Amino Acid Transport (GO:0015801)	2025-01-08	0.121434	0.322518	0	0	8.78214	18.5161	SLC3A2
Auditory Behavior (GO:0031223)	2025-01-08	0.121434	0.322518	0	0	8.78214	18.5161	NRXN2
Regulation of Podosome Assembly (GO:0071801)	2025-01-08	0.121434	0.322518	0	0	8.78214	18.5161	FSCN1
Regulation of Protein Localization to Chromatin (GO:1905634)	2025-01-08	0.121434	0.322518	0	0	8.78214	18.5161	VCP
Calcium Ion Transport Into Cytosol (GO:0060402)	2025-01-08	0.121434	0.322518	0	0	8.78214	18.5161	JPH4
Regulation of Sister Chromatid Cohesion (GO:0007063)	2025-01-08	0.121434	0.322518	0	0	8.78214	18.5161	RAD21
Regulation of Type B Pancreatic Cell Development (GO:2000074)	2025-01-08	0.121434	0.322518	0	0	8.78214	18.5161	RHEB
Response to Auditory Stimulus (GO:0010996)	2025-01-08	0.121434	0.322518	0	0	8.78214	18.5161	MDK
Co-Transcriptional mRNA 3'-End Processing	Cleavage and Polyadenylation Pathway (GO:0180010)	2025-01-08	0.121434	0.322518	0	0	8.78214	18.5161
Response to Vitamin (GO:0033273)	2025-01-08	0.121434	0.322518	0	0	8.78214	18.5161	CDKN2D
Response to Vitamin D (GO:0033280)	2025-01-08	0.121434	0.322518	0	0	8.78214	18.5161	CDKN2D
succinyl-CoA Metabolic Process (GO:0006104)	2025-01-08	0.121434	0.322518	0	0	8.78214	18.5161	SUCLG1
Synaptic Vesicle Fusion to Presynaptic Active Zone Membrane (GO:0031629)	2025-01-08	0.121434	0.322518	0	0	8.78214	18.5161	SNAP25
Terpenoid Metabolic Process (GO:0006721)	2025-01-08	0.121434	0.322518	0	0	8.78214	18.5161	FDFT1
Vascular Endothelial Cell Response to Laminar Fluid Shear Stress (GO:0097700)	2025-01-08	0.121434	0.322518	0	0	8.78214	18.5161	GNAS
Glucocorticoid Metabolic Process (GO:0008211)	2025-01-08	0.121434	0.322518	0	0	8.78214	18.5161	YWHAH
Isoprenoid Biosynthetic Process (GO:0008299)	2025-01-08	0.121434	0.322518	0	0	8.78214	18.5161	IDI1
Learned Vocalization Behavior or Vocal Learning (GO:0098598)	2025-01-08	0.121434	0.322518	0	0	8.78214	18.5161	NRXN2
Negative Regulation of Glycoprotein Biosynthetic Process (GO:0010561)	2025-01-08	0.121434	0.322518	0	0	8.78214	18.5161	ITM2C
Negative Regulation of Transforming Growth Factor Beta Production (GO:0071635)	2025-01-08	0.121434	0.322518	0	0	8.78214	18.5161	LAPTM4B
Neuronal Ion Channel Clustering (GO:0045161)	2025-01-08	0.121434	0.322518	0	0	8.78214	18.5161	MTCH1
Oxaloacetate Metabolic Process (GO:0006107)	2025-01-08	0.121434	0.322518	0	0	8.78214	18.5161	MDH1
Peptidyl-Serine Autophosphorylation (GO:0036289)	2025-01-08	0.121434	0.322518	0	0	8.78214	18.5161	PINK1
Plasminogen Activation (GO:0031639)	2025-01-08	0.121434	0.322518	0	0	8.78214	18.5161	PGK1
poly-N-acetyllactosamine Metabolic Process (GO:0030309)	2025-01-08	0.121434	0.322518	0	0	8.78214	18.5161	B4GAT1
Positive Regulation by Host of Viral Genome Replication (GO:0044829)	2025-01-08	0.121434	0.322518	0	0	8.78214	18.5161	VAPA
Positive Regulation of Adaptive Immune Response (GO:0002821)	2025-01-08	0.121434	0.322518	0	0	8.78214	18.5161	CD81
Positive Regulation of Myoblast Fusion (GO:1901741)	2025-01-08	0.121434	0.322518	0	0	8.78214	18.5161	FLOT1
Positive Regulation of Potassium Ion Transmembrane Transporter Activity (GO:1901018)	2025-01-08	0.121434	0.322518	0	0	8.78214	18.5161	ANK2
Postsynaptic Density Organization (GO:0097106)	2025-01-08	0.121434	0.322518	0	0	8.78214	18.5161	NRXN2
Proline Transport (GO:0015824)	2025-01-08	0.121434	0.322518	0	0	8.78214	18.5161	SLC3A2
protein-DNA Covalent Cross-Linking Repair (GO:0106300)	2025-01-08	0.121434	0.322518	0	0	8.78214	18.5161	VCP
protein-RNA Complex Disassembly (GO:0032988)	2025-01-08	0.121434	0.322518	0	0	8.78214	18.5161	VCP
Regulation of CD4-positive	Alpha-Beta T Cell Proliferation (GO:2000561)	2025-01-08	0.121434	0.322518	0	0	8.78214	18.5161
Inorganic Cation Transmembrane Transport (GO:0098662)	8/307	0.122551	0.324486	0	0	1.65664	3.47766	ATP6V1A;ATP5F1B;ATP1A3;ATP1B3;SCN3B;ATP1B1;ATP6V0A1;ATP6V1F
Regulation of Neuron Differentiation (GO:0045664)	3/76	0.123103	0.324486	0	0	2.53373	5.3075	APP;RHOA;YWHAH
Positive Regulation of Protein Localization to Membrane (GO:1905477)	3/76	0.123103	0.324486	0	0	2.53373	5.3075	PRNP;CD81;SPTBN1
Positive Regulation of Protein Ubiquitination (GO:0031398)	3/76	0.123103	0.324486	0	0	2.53373	5.3075	PINK1;NDFIP1;MYCBP2
Protein Deubiquitination (GO:0016579)	3/76	0.123103	0.324486	0	0	2.53373	5.3075	USP14;UCHL1;USP11
Regulation of Peptidyl-Serine Phosphorylation (GO:0033135)	2/38	0.123981	0.324486	0	0	3.42093	7.14163	PINK1;RACK1
Inner Mitochondrial Membrane Organization (GO:0007007)	2/38	0.123981	0.324486	0	0	3.42093	7.14163	HSPA9;GHITM
Membrane Assembly (GO:0071709)	2/38	0.123981	0.324486	0	0	3.42093	7.14163	NRXN2;SPTBN1
Negative Regulation of Transport (GO:0051051)	2/38	0.123981	0.324486	0	0	3.42093	7.14163	NDFIP1;RAB7A
Positive Regulation of Exocytosis (GO:0045921)	2/38	0.123981	0.324486	0	0	3.42093	7.14163	RAB3A;RAB7A
Purine Nucleotide Metabolic Process (GO:0006163)	2/38	0.123981	0.324486	0	0	3.42093	7.14163	VCP;MDH1
Regulation of Angiogenesis (GO:0045765)	6/211	0.125032	0.326803	0	0	1.80943	3.76214	MYDGF;BTG1;CLSTN1;PGK1;EMC10;RTN4
Regulation of Non-Canonical NF-kappaB Signal Transduction (GO:1901222)	3/77	0.12666	0.329837	0	0	2.49936	5.1643	APP;VCP;RHOA
Positive Regulation of Interleukin-6 Production (GO:0032755)	3/77	0.12666	0.329837	0	0	2.49936	5.1643	APP;BSG;POU2F2
Mitotic Sister Chromatid Segregation (GO:0000070)	4/120	0.127689	0.329837	0	0	2.12803	4.37982	PPP1CC;DCTN2;KPNB1;RHOA
Regulation of Metal Ion Transport (GO:0010959)	2/39	0.129361	0.329837	0	0	3.32831	6.80688	CAMK2B;YWHAH
Positive Regulation of Intrinsic Apoptotic Signaling Pathway (GO:2001244)	2/39	0.129361	0.329837	0	0	3.32831	6.80688	RACK1;CLU
Positive Regulation of Lymphocyte Differentiation (GO:0045621)	2/39	0.129361	0.329837	0	0	3.32831	6.80688	MDK;SMARCA4
Positive Regulation of Neuron Apoptotic Process (GO:0043525)	2/39	0.129361	0.329837	0	0	3.32831	6.80688	PRNP;ATF4
Cellular Response to Oxidative Stress (GO:0034599)	4/121	0.130494	0.329837	0	0	2.10974	4.29632	PINK1;MAPT;ATF4;HSPA1A
Positive Regulation of Protein Modification by Small Protein Conjugation or Removal (GO:1903322)	3/79	0.133884	0.329837	0	0	2.43334	4.89292	PINK1;NDFIP1;MYCBP2
Energy Derivation by Oxidation of Organic Compounds (GO:0015980)	2/40	0.134794	0.329837	0	0	3.24055	6.49409	CCNI;UQCRC2
Negative Regulation of Protein Secretion (GO:0050709)	2/40	0.134794	0.329837	0	0	3.24055	6.49409	CHGA;ERP29
Positive Regulation of Lipid Biosynthetic Process (GO:0046889)	2/40	0.134794	0.329837	0	0	3.24055	6.49409	CHGA;CTDNEP1
Positive Regulation of Proteolysis Involved in Protein Catabolic Process (GO:1903052)	2/40	0.134794	0.329837	0	0	3.24055	6.49409	CLU;HERPUD1
Regulation of T Cell Receptor Signaling Pathway (GO:0050856)	2/40	0.134794	0.329837	0	0	3.24055	6.49409	PRNP;CD81
Regulation of Apoptotic Signaling Pathway (GO:2001233)	2/40	0.134794	0.329837	0	0	3.24055	6.49409	MAZ;TMBIM6
Regulation of Canonical Wnt Signaling Pathway (GO:0060828)	6/216	0.135308	0.329837	0	0	1.7659	3.53214	APP;VCP;MDK;IGFBP2;TMEM9;DKK3
Regulation of Delayed Rectifier Potassium Channel Activity (GO:1902259)	2025-01-09	0.13554	0.329837	0	0	7.68398	15.3563	VAMP2
Golgi Ribbon Formation (GO:0090161)	2025-01-09	0.13554	0.329837	0	0	7.68398	15.3563	OPTN
L-leucine Transport (GO:0015820)	2025-01-09	0.13554	0.329837	0	0	7.68398	15.3563	SLC3A2
Regulation of Inflammatory Response to Wounding (GO:0106014)	2025-01-09	0.13554	0.329837	0	0	7.68398	15.3563	MDK
Regulation of Lysosomal Protein Catabolic Process (GO:1905165)	2025-01-09	0.13554	0.329837	0	0	7.68398	15.3563	LAPTM4B
Regulation of Lysosome Organization (GO:1905671)	2025-01-09	0.13554	0.329837	0	0	7.68398	15.3563	LAPTM4B
Adrenal Gland Development (GO:0030325)	2025-01-09	0.13554	0.329837	0	0	7.68398	15.3563	MDK
Astral Microtubule Organization (GO:0030953)	2025-01-09	0.13554	0.329837	0	0	7.68398	15.3563	KPNB1
Regulation of Protein Exit From Endoplasmic Reticulum (GO:0070861)	2025-01-09	0.13554	0.329837	0	0	7.68398	15.3563	CD81
Regulation of Sodium Ion Export Across Plasma Membrane (GO:1903276)	2025-01-09	0.13554	0.329837	0	0	7.68398	15.3563	ATP1B3
Cardiolipin Metabolic Process (GO:0032048)	2025-01-09	0.13554	0.329837	0	0	7.68398	15.3563	PNPLA8
Regulation of Store-Operated Calcium Entry (GO:2001256)	2025-01-09	0.13554	0.329837	0	0	7.68398	15.3563	SARAF
Regulation of Toll-Like Receptor 3 Signaling Pathway (GO:0034139)	2025-01-09	0.13554	0.329837	0	0	7.68398	15.3563	FLOT1
Regulation of Vascular Wound Healing (GO:0061043)	2025-01-09	0.13554	0.329837	0	0	7.68398	15.3563	VEGFB
Cellular Response to Muramyl Dipeptide (GO:0071225)	2025-01-09	0.13554	0.329837	0	0	7.68398	15.3563	VIM
Central Nervous System Neuron Axonogenesis (GO:0021955)	2025-01-09	0.13554	0.329837	0	0	7.68398	15.3563	MYCBP2
Response to Prostaglandin (GO:0034694)	2025-01-09	0.13554	0.329837	0	0	7.68398	15.3563	GNAS
Synaptic Vesicle Docking (GO:0016081)	2025-01-09	0.13554	0.329837	0	0	7.68398	15.3563	SNAP25
Formation of Translation Preinitiation Complex (GO:0001731)	2025-01-09	0.13554	0.329837	0	0	7.68398	15.3563	EIF4B
Glycophagy (GO:0061723)	2025-01-09	0.13554	0.329837	0	0	7.68398	15.3563	RB1CC1
Hormone Transport (GO:0009914)	2025-01-09	0.13554	0.329837	0	0	7.68398	15.3563	SLC3A2
Isoprenoid Metabolic Process (GO:0006720)	2025-01-09	0.13554	0.329837	0	0	7.68398	15.3563	IDI1
Myelin Maintenance (GO:0043217)	2025-01-09	0.13554	0.329837	0	0	7.68398	15.3563	CLU
Negative Regulation of Necroptotic Process (GO:0060546)	2025-01-09	0.13554	0.329837	0	0	7.68398	15.3563	SLC25A4
Negative Regulation of Peptidyl-Serine Phosphorylation (GO:0033137)	2025-01-09	0.13554	0.329837	0	0	7.68398	15.3563	RACK1
Negative Regulation of Striated Muscle Cell Apoptotic Process (GO:0010664)	2025-01-09	0.13554	0.329837	0	0	7.68398	15.3563	MDK
Neuron Remodeling (GO:0016322)	2025-01-09	0.13554	0.329837	0	0	7.68398	15.3563	APP
Phosphatidylcholine Catabolic Process (GO:0034638)	2025-01-09	0.13554	0.329837	0	0	7.68398	15.3563	PNPLA8
Positive Regulation of Cell-Cell Adhesion Mediated by Cadherin (GO:2000049)	2025-01-09	0.13554	0.329837	0	0	7.68398	15.3563	FLOT1
Positive Regulation of Leukocyte Apoptotic Process (GO:2000108)	2025-01-09	0.13554	0.329837	0	0	7.68398	15.3563	CLSTN1
Positive Regulation of Lipase Activity (GO:0060193)	2025-01-09	0.13554	0.329837	0	0	7.68398	15.3563	RHOA
Positive Regulation of Macrophage Cytokine Production (GO:0060907)	2025-01-09	0.13554	0.329837	0	0	7.68398	15.3563	RTN4
Positive Regulation of Protein Exit From Endoplasmic Reticulum (GO:0070863)	2025-01-09	0.13554	0.329837	0	0	7.68398	15.3563	CD81
Positive Regulation of Skeletal Muscle Tissue Development (GO:0048643)	2025-01-09	0.13554	0.329837	0	0	7.68398	15.3563	FLOT1
Positive Regulation of Sodium Ion Export Across Plasma Membrane (GO:1903278)	2025-01-09	0.13554	0.329837	0	0	7.68398	15.3563	ATP1B3
Positive Regulation of Transcription of Nucleolar Large rRNA by RNA Polymerase I (GO:1901838)	2025-01-09	0.13554	0.329837	0	0	7.68398	15.3563	SMARCA4
Proteasome Assembly (GO:0043248)	2025-01-09	0.13554	0.329837	0	0	7.68398	15.3563	PSMB5
Protein Localization to Microtubule (GO:0035372)	2025-01-09	0.13554	0.329837	0	0	7.68398	15.3563	MAPRE3
Protein Localization to Microtubule Cytoskeleton (GO:0072698)	2025-01-09	0.13554	0.329837	0	0	7.68398	15.3563	MAPRE3
Regulation of Calcium Ion Import Across Plasma Membrane (GO:1905664)	2025-01-09	0.13554	0.329837	0	0	7.68398	15.3563	PRNP
Response to Cytokine (GO:0034097)	4/123	0.136181	0.330581	0	0	2.07407	4.13522	APP;HAX1;TIMP2;RHOA
Protein-Containing Complex Organization (GO:0043933)	4/123	0.136181	0.330581	0	0	2.07407	4.13522	PPP2R1A;CSNK2B;AP2M1;VAMP2
Cellular Response to Nitrogen Compound (GO:1901699)	5/169	0.136553	0.331077	0	0	1.88281	3.74877	APP;PRNP;LARP1;ATP1A3;VIM
Negative Regulation of Cellular Component Organization (GO:0051129)	3/80	0.137548	0.33287	0	0	2.40162	4.76428	HSPA8;CLU;HSPA1A
Protein Modification by Small Protein Conjugation (GO:0032446)	8/316	0.137629	0.33287	0	0	1.60749	3.18796	VCP;PINK1;UBE2D2;MYCBP2;UBE2D3;MKRN1;RACK1;PJA2
Regulation of Heart Rate by Cardiac Conduction (GO:0086091)	2/41	0.140278	0.336803	0	0	3.1573	6.20135	ANK2;SCN3B
Regulation of Hippo Signaling (GO:0035330)	2/41	0.140278	0.336803	0	0	3.1573	6.20135	VCP;PPP2R1A
Regulation of Monoatomic Ion Transmembrane Transporter Activity (GO:0032412)	2/41	0.140278	0.336803	0	0	3.1573	6.20135	ANK2;YWHAH
Regulation of Neurotransmitter Secretion (GO:0046928)	2/41	0.140278	0.336803	0	0	3.1573	6.20135	SYT5;PREPL
Heart Contraction (GO:0060047)	2/41	0.140278	0.336803	0	0	3.1573	6.20135	SCN3B;ATP1B1
Negative Regulation of Secretion by Cell (GO:1903531)	2/41	0.140278	0.336803	0	0	3.1573	6.20135	CHGA;ERP29
Regulation of Gene Expression (GO:0010468)	23/1127	0.141561	0.338985	0	0	1.29859	2.53877	APP;NDFIP1;BTG1;PRMT2;ZNF580;MAGED1;CNRIP1;CLSTN1;MAZ;VEGFB;ANK2;ATP1B1;CLU;OLFM1;PINK1;LARP1;SNRNP70;RACK1;ERP29;MAPT;ATF4;HSPA1A;FAM50A
Regulation of Cytokine Production (GO:0001817)	5/172	0.143864	0.338985	0	0	1.84871	3.58443	CADM1;CLSTN1;FLOT1;GAPDH;PLD3
Calcium Ion Transport (GO:0006816)	4/126	0.144895	0.338985	0	0	2.02275	3.90745	SLC3A2;GHITM;SELENOK;TPT1
Regulation of Vesicle-Mediated Transport (GO:0060627)	3/82	0.144979	0.338985	0	0	2.34058	4.52005	RAB3B;RALA;VAMP2
Regulation of Glycolytic Process (GO:0006110)	2/42	0.145809	0.338985	0	0	3.07821	5.92698	APP;UCHL1
Defense Response to Fungus (GO:0050832)	2/42	0.145809	0.338985	0	0	3.07821	5.92698	APP;GAPDH
Embryonic Heart Tube Morphogenesis (GO:0003143)	2/42	0.145809	0.338985	0	0	3.07821	5.92698	AHI1;NDRG4
Positive Regulation of Neuron Differentiation (GO:0045666)	2/42	0.145809	0.338985	0	0	3.07821	5.92698	APP;RHOA
Regulation of Interleukin-8 Production (GO:0032677)	3/83	0.148742	0.338985	0	0	2.3112	4.40409	RAB1A;ZNF580;HSPA1A
CRD-mediated mRNA Stabilization (GO:0070934)	2025-01-10	0.149421	0.338985	0	0	6.82986	12.9835	PABPC1
Regulation of Granulocyte Differentiation (GO:0030852)	2025-01-10	0.149421	0.338985	0	0	6.82986	12.9835	HAX1
Regulation of Inclusion Body Assembly (GO:0090083)	2025-01-10	0.149421	0.338985	0	0	6.82986	12.9835	HSPA1A
Regulation of Long-Term Synaptic Depression (GO:1900452)	2025-01-10	0.149421	0.338985	0	0	6.82986	12.9835	MAPT
Regulation of Mononuclear Cell Migration (GO:0071675)	2025-01-10	0.149421	0.338985	0	0	6.82986	12.9835	CD81
Regulation of Neutrophil Migration (GO:1902622)	2025-01-10	0.149421	0.338985	0	0	6.82986	12.9835	RTN4
Regulation of Nuclear-Transcribed mRNA Catabolic Process	Nonsense-Mediated Decay (GO:2000622)	2025-01-10	0.149421	0.338985	0	0	6.82986	12.9835
Branched-Chain Amino Acid Transport (GO:0015803)	2025-01-10	0.149421	0.338985	0	0	6.82986	12.9835	SLC3A2
Regulation of Toll-Like Receptor 2 Signaling Pathway (GO:0034135)	2025-01-10	0.149421	0.338985	0	0	6.82986	12.9835	PJA2
Regulation of Toll-Like Receptor 9 Signaling Pathway (GO:0034163)	2025-01-10	0.149421	0.338985	0	0	6.82986	12.9835	RTN4
Cellular Response to Increased Oxygen Levels (GO:0036295)	2025-01-10	0.149421	0.338985	0	0	6.82986	12.9835	ATP6V1A
Cellular Response to Oxygen Levels (GO:0071453)	2025-01-10	0.149421	0.338985	0	0	6.82986	12.9835	ATP6V1A
Cellular Response to Prostaglandin Stimulus (GO:0071379)	2025-01-10	0.149421	0.338985	0	0	6.82986	12.9835	GNAS
Co-Transcriptional RNA 3'-End Processing	Cleavage and Polyadenylation Pathway (GO:0180012)	2025-01-10	0.149421	0.338985	0	0	6.82986	12.9835
Response to Yeast (GO:0001878)	2025-01-10	0.149421	0.338985	0	0	6.82986	12.9835	APP
Establishment of Endothelial Intestinal Barrier (GO:0090557)	2025-01-10	0.149421	0.338985	0	0	6.82986	12.9835	RAB1A
Establishment of Epithelial Cell Apical/Basal Polarity (GO:0045198)	2025-01-10	0.149421	0.338985	0	0	6.82986	12.9835	RHOA
Glycerol Metabolic Process (GO:0006071)	2025-01-10	0.149421	0.338985	0	0	6.82986	12.9835	TPI1
Icosanoid Secretion (GO:0032309)	2025-01-10	0.149421	0.338985	0	0	6.82986	12.9835	PNPLA8
Kinetochore Assembly (GO:0051382)	2025-01-10	0.149421	0.338985	0	0	6.82986	12.9835	SUGT1
Long-Chain Fatty Acid Import Into Cell (GO:0044539)	2025-01-10	0.149421	0.338985	0	0	6.82986	12.9835	ACSL3
Mast Cell Activation Involved in Immune Response (GO:0002279)	2025-01-10	0.149421	0.338985	0	0	6.82986	12.9835	CLSTN1
Mast Cell Degranulation (GO:0043303)	2025-01-10	0.149421	0.338985	0	0	6.82986	12.9835	CLSTN1
Negative Regulation by Host of Viral Genome Replication (GO:0044828)	2025-01-10	0.149421	0.338985	0	0	6.82986	12.9835	VAPA
Negative Regulation of Activated T Cell Proliferation (GO:0046007)	2025-01-10	0.149421	0.338985	0	0	6.82986	12.9835	PRNP
Negative Regulation of Autophagosome Assembly (GO:1902902)	2025-01-10	0.149421	0.338985	0	0	6.82986	12.9835	PINK1
Negative Regulation of Inclusion Body Assembly (GO:0090084)	2025-01-10	0.149421	0.338985	0	0	6.82986	12.9835	HSPA1A
Negative Regulation of Interleukin-17 Production (GO:0032700)	2025-01-10	0.149421	0.338985	0	0	6.82986	12.9835	PRNP
Negative Regulation of Macromolecule Metabolic Process (GO:0010605)	2025-01-10	0.149421	0.338985	0	0	6.82986	12.9835	OPTN
Negative Regulation of Programmed Necrotic Cell Death (GO:0062099)	2025-01-10	0.149421	0.338985	0	0	6.82986	12.9835	SLC25A4
Negative Regulation of Protein Maturation (GO:1903318)	2025-01-10	0.149421	0.338985	0	0	6.82986	12.9835	PRNP
Neuron Projection Fasciculation (GO:0106030)	2025-01-10	0.149421	0.338985	0	0	6.82986	12.9835	RTN4
Nuclear Membrane Disassembly (GO:0051081)	2025-01-10	0.149421	0.338985	0	0	6.82986	12.9835	CTDNEP1
Positive Regulation of Cellular Senescence (GO:2000774)	2025-01-10	0.149421	0.338985	0	0	6.82986	12.9835	YPEL3
Positive Regulation of Tumor Necrosis Factor-Mediated Signaling Pathway (GO:1903265)	2025-01-10	0.149421	0.338985	0	0	6.82986	12.9835	HSPA1A
Protein Insertion Into ER Membrane by Stop-Transfer Membrane-Anchor Sequence (GO:0045050)	2025-01-10	0.149421	0.338985	0	0	6.82986	12.9835	EMC10
Regulation of Golgi to Plasma Membrane Protein Transport (GO:0042996)	2025-01-10	0.149421	0.338985	0	0	6.82986	12.9835	RACK1
Regulation of Amyloid Precursor Protein Biosynthetic Process (GO:0042984)	2025-01-10	0.149421	0.338985	0	0	6.82986	12.9835	ITM2C
Regulation of Cellular Response to Oxidative Stress (GO:1900407)	2025-01-10	0.149421	0.338985	0	0	6.82986	12.9835	PINK1
Regulation of Cell Migration (GO:0030334)	11/479	0.1501	0.340136	0	0	1.45658	2.76234	CAMK2B;CHGA;HSPA8;PINK1;MIEN1;MDK;CLSTN1;MAZ;RACK1;RHOA;RTN4
Import Into the Mitochondrion (GO:0170036)	2/43	0.151384	0.341477	0	0	3.00298	5.66944	HSPA9;SLC25A36
Negative Regulation of Ubiquitin-Dependent Protein Catabolic Process (GO:2000059)	2/43	0.151384	0.341477	0	0	3.00298	5.66944	USP14;CSNK2B
Positive Regulation of Gene Expression	Epigenetic (GO:0141137)	2/43	0.151384	0.341477	0	0	3.00298	5.66944
Positive Regulation of Monoatomic Ion Transport (GO:0043270)	2/43	0.151384	0.341477	0	0	3.00298	5.66944	ANK2;SCN3B
Positive Regulation of Endocytosis (GO:0045807)	3/85	0.156363	0.349129	0	0	2.2546	4.18358	CALY;FLOT1;CLU
Fatty Acid Metabolic Process (GO:0006631)	4/130	0.156842	0.349129	0	0	1.95814	3.62749	ACOT7;PNPLA8;MSMO1;ACSL3
Carbohydrate Derivative Biosynthetic Process (GO:1901137)	2/44	0.157	0.349129	0	0	2.93133	5.42739	TPI1;TKT
Response to Amino Acid Starvation (GO:1990928)	2/44	0.157	0.349129	0	0	2.93133	5.42739	RRAGA;LARP1
Negative Regulation of Protein Localization (GO:1903828)	2/44	0.157	0.349129	0	0	2.93133	5.42739	APP;VCP
Negative Regulation of Protein Modification Process (GO:0031400)	2/44	0.157	0.349129	0	0	2.93133	5.42739	FKBP8;MAPT
Organelle Disassembly (GO:1903008)	2/44	0.157	0.349129	0	0	2.93133	5.42739	VCP;MAP4
Regulation of Autophagosome Assembly (GO:2000785)	2/44	0.157	0.349129	0	0	2.93133	5.42739	MOAP1;PINK1
Cellular Response to Ketone (GO:1901655)	2/45	0.162656	0.349129	0	0	2.86302	5.19958	LARP1;GNAS
Endothelial Cell Migration (GO:0043542)	2/45	0.162656	0.349129	0	0	2.86302	5.19958	SCG2;RHOA
Establishment of Protein Localization to Mitochondrion (GO:0072655)	2/45	0.162656	0.349129	0	0	2.86302	5.19958	RALA;PINK1
Regulation of Leukocyte Cell-Cell Adhesion (GO:1903037)	2025-01-11	0.16308	0.349129	0	0	6.14656	11.1469	MDK
Regulation of Mitochondrial Depolarization (GO:0051900)	2025-01-11	0.16308	0.349129	0	0	6.14656	11.1469	RACK1
Regulation of Oxidative Stress-Induced Neuron Intrinsic Apoptotic Signaling Pathway (GO:1903376)	2025-01-11	0.16308	0.349129	0	0	6.14656	11.1469	PINK1
Calcium-Dependent Activation of Synaptic Vesicle Fusion (GO:0099502)	2025-01-11	0.16308	0.349129	0	0	6.14656	11.1469	SYT5
Cardiac Muscle Cell Membrane Repolarization (GO:0099622)	2025-01-11	0.16308	0.349129	0	0	6.14656	11.1469	ATP1B1
Regulation of Synapse Maturation (GO:0090128)	2025-01-11	0.16308	0.349129	0	0	6.14656	11.1469	CAMK2B
Cellular Response to UV-B (GO:0071493)	2025-01-11	0.16308	0.349129	0	0	6.14656	11.1469	CNRIP1
Central Nervous System Myelination (GO:0022010)	2025-01-11	0.16308	0.349129	0	0	6.14656	11.1469	CLU
Central Nervous System Projection Neuron Axonogenesis (GO:0021952)	2025-01-11	0.16308	0.349129	0	0	6.14656	11.1469	MYCBP2
Ketone Biosynthetic Process (GO:0042181)	2025-01-11	0.16308	0.349129	0	0	6.14656	11.1469	TPI1
Kinetochore Organization (GO:0051383)	2025-01-11	0.16308	0.349129	0	0	6.14656	11.1469	SUGT1
Lipid Import Into Cell (GO:0140354)	2025-01-11	0.16308	0.349129	0	0	6.14656	11.1469	ACSL3
Mast Cell Mediated Immunity (GO:0002448)	2025-01-11	0.16308	0.349129	0	0	6.14656	11.1469	CLSTN1
Mitochondrial Electron Transport	Ubiquinol to Cytochrome C (GO:0006122)	2025-01-11	0.16308	0.349129	0	0	6.14656	11.1469
Negative Regulation of calcineurin-NFAT Signaling Cascade (GO:0070885)	2025-01-11	0.16308	0.349129	0	0	6.14656	11.1469	PRNP
Negative Regulation of Calcineurin-Mediated Signaling (GO:0106057)	2025-01-11	0.16308	0.349129	0	0	6.14656	11.1469	PRNP
Negative Regulation of Epithelial Cell Apoptotic Process (GO:1904036)	2025-01-11	0.16308	0.349129	0	0	6.14656	11.1469	MDK
Negative Regulation of Exocytosis (GO:0045920)	2025-01-11	0.16308	0.349129	0	0	6.14656	11.1469	RAB7A
Negative Regulation of Extracellular Matrix Organization (GO:1903054)	2025-01-11	0.16308	0.349129	0	0	6.14656	11.1469	CST3
#ERROR!	Deadenylation-Dep Decay (GO:1900152)	2025-01-11	0.16308	0.349129	0	0	6.14656	11.1469
Negative Regulation of Platelet-Derived Growth Factor Receptor Signaling Pathway (GO:0010642)	2025-01-11	0.16308	0.349129	0	0	6.14656	11.1469	NDRG4
Neurotransmitter Uptake (GO:0001504)	2025-01-11	0.16308	0.349129	0	0	6.14656	11.1469	SNAP25
Neutrophil Activation Involved in Immune Response (GO:0002283)	2025-01-11	0.16308	0.349129	0	0	6.14656	11.1469	VAMP2
Pentose-Phosphate Shunt (GO:0006098)	2025-01-11	0.16308	0.349129	0	0	6.14656	11.1469	TKT
Phagosome-Lysosome Fusion (GO:0090385)	2025-01-11	0.16308	0.349129	0	0	6.14656	11.1469	RAB7A
Phosphatidylinositol-3-Phosphate Biosynthetic Process (GO:0036092)	2025-01-11	0.16308	0.349129	0	0	6.14656	11.1469	CLSTN1
Positive Regulation of Neuron Migration (GO:2001224)	2025-01-11	0.16308	0.349129	0	0	6.14656	11.1469	MDK
#ERROR!	Deadenylation-Dep Decay (GO:1900153)	2025-01-11	0.16308	0.349129	0	0	6.14656	11.1469
Positive Regulation of Oxidoreductase Activity (GO:0051353)	2025-01-11	0.16308	0.349129	0	0	6.14656	11.1469	RFK
Positive Regulation of Peptidase Activity (GO:0010952)	2025-01-11	0.16308	0.349129	0	0	6.14656	11.1469	VCP
Positive Regulation of Synaptic Vesicle Fusion to Presynaptic Active Zone Membrane (GO:0031632)	2025-01-11	0.16308	0.349129	0	0	6.14656	11.1469	SYT5
Positive Regulation of Triglyceride Biosynthetic Process (GO:0010867)	2025-01-11	0.16308	0.349129	0	0	6.14656	11.1469	CTDNEP1
Positive Regulation of Vascular Endothelial Growth Factor Receptor Signaling Pathway (GO:0030949)	2025-01-11	0.16308	0.349129	0	0	6.14656	11.1469	VEGFB
Purine Ribonucleoside Triphosphate Biosynthetic Process (GO:0009206)	2025-01-11	0.16308	0.349129	0	0	6.14656	11.1469	ATP5F1B
Pyrimidine Nucleobase Metabolic Process (GO:0006206)	2025-01-11	0.16308	0.349129	0	0	6.14656	11.1469	CRMP1
Regulation of Cardiac Muscle Cell Apoptotic Process (GO:0010665)	2025-01-11	0.16308	0.349129	0	0	6.14656	11.1469	MDK
Defense Response to Gram-negative Bacterium (GO:0050829)	3/87	0.164103	0.350559	0	0	2.2007	3.97724	CHGA;APP;OPTN
Synapse Assembly (GO:0007416)	3/87	0.164103	0.350559	0	0	2.2007	3.97724	DNER;NRXN2;MAPT
Regulation of Cyclin-Dependent Protein Serine/Threonine Kinase Activity (GO:0000079)	2/46	0.168347	0.357308	0	0	2.79781	4.98493	CDKN2D;MAPRE3
Homotypic Cell-Cell Adhesion (GO:0034109)	2/46	0.168347	0.357308	0	0	2.79781	4.98493	STXBP1;GNAS
- Reg of Phosphatidylinositol 3-Kinase/Prot Kinase B Signal Transduction (GO:0051898)	2/46	0.168347	0.357308	0	0	2.79781	4.98493	PPP2R1A;RACK1
Negative Regulation of Proteasomal Protein Catabolic Process (GO:1901799)	2/46	0.168347	0.357308	0	0	2.79781	4.98493	USP14;CSNK2B
Positive Regulation of Chemotaxis (GO:0050921)	2/46	0.168347	0.357308	0	0	2.79781	4.98493	ZNF580;MDK
Regulation of Calcium-Mediated Signaling (GO:0050848)	2/46	0.168347	0.357308	0	0	2.79781	4.98493	PRNP;MAPT
Cellular Response to Hormone Stimulus (GO:0032870)	3/89	0.171954	0.360334	0	0	2.1493	3.7839	HSPA8;ATP1A3;HSPA1A
Cardiac Conduction (GO:0061337)	2/47	0.174072	0.360334	0	0	2.73549	4.78243	ANK2;SCN3B
Regulation of Trans-Synaptic Signaling (GO:0099177)	2/47	0.174072	0.360334	0	0	2.73549	4.78243	GRIA2;DLGAP4
Mitotic Spindle Assembly (GO:0090307)	2/47	0.174072	0.360334	0	0	2.73549	4.78243	RHOA;KPNB1
Negative Regulation of Cold-Induced Thermogenesis (GO:0120163)	2/47	0.174072	0.360334	0	0	2.73549	4.78243	RHEB;ATF4
Regulation of T Cell Differentiation (GO:0045580)	2/47	0.174072	0.360334	0	0	2.73549	4.78243	MDK;SMARCA4
Receptor-Mediated Endocytosis (GO:0006898)	4/136	0.175415	0.360334	0	0	1.86856	3.25242	RALA;CD81;CANX;AP2M1
Regulation of Cell Population Proliferation (GO:0042127)	16/769	0.175575	0.360334	0	0	1.31851	2.2938	CDKN2D;CHGA;APP;JUND;BTG1;MAZ;MEIS3;CLU;RHOA;SMARCA4;GNAI2;SQLE;RB1CC1;CSNK2B;HSPA1A;RNF187
Regulation of Protein Localization to Plasma Membrane (GO:1903076)	3/90	0.175919	0.360334	0	0	2.12448	3.69179	CAMK2B;AP2M1;SPTBN1
NADPH Regeneration (GO:0006740)	2025-01-12	0.17652	0.360334	0	0	5.5875	9.69053	TKT
T Cell Chemotaxis (GO:0010818)	2025-01-12	0.17652	0.360334	0	0	5.5875	9.69053	CLSTN1
Regulation of Myoblast Fusion (GO:1901739)	2025-01-12	0.17652	0.360334	0	0	5.5875	9.69053	FLOT1
Antifungal Humoral Response (GO:0019732)	2025-01-12	0.17652	0.360334	0	0	5.5875	9.69053	APP
Atrial Cardiac Muscle Cell Action Potential (GO:0086014)	2025-01-12	0.17652	0.360334	0	0	5.5875	9.69053	SCN3B
Axonal Fasciculation (GO:0007413)	2025-01-12	0.17652	0.360334	0	0	5.5875	9.69053	RTN4
Calcium Import Into the Mitochondrion (GO:0036444)	2025-01-12	0.17652	0.360334	0	0	5.5875	9.69053	HSPA9
Cellular Component Maintenance (GO:0043954)	2025-01-12	0.17652	0.360334	0	0	5.5875	9.69053	PRNP
Relaxation of Cardiac Muscle (GO:0055119)	2025-01-12	0.17652	0.360334	0	0	5.5875	9.69053	ATP1B1
Respiratory Chain Complex III Assembly (GO:0017062)	2025-01-12	0.17652	0.360334	0	0	5.5875	9.69053	UQCC2
Sphingomyelin Metabolic Process (GO:0006684)	2025-01-12	0.17652	0.360334	0	0	5.5875	9.69053	VAPA
Vascular Endothelial Cell Response to Fluid Shear Stress (GO:0097699)	2025-01-12	0.17652	0.360334	0	0	5.5875	9.69053	GNAS
Visual Learning (GO:0008542)	2025-01-12	0.17652	0.360334	0	0	5.5875	9.69053	APP
Glycosaminoglycan Catabolic Process (GO:0006027)	2025-01-12	0.17652	0.360334	0	0	5.5875	9.69053	IDS
Lysosomal Membrane Organization (GO:0097212)	2025-01-12	0.17652	0.360334	0	0	5.5875	9.69053	LAPTM4B
Mitochondrial Respiratory Chain Complex III Assembly (GO:0034551)	2025-01-12	0.17652	0.360334	0	0	5.5875	9.69053	UQCC2
Morphogenesis of a Polarized Epithelium (GO:0001738)	2025-01-12	0.17652	0.360334	0	0	5.5875	9.69053	AHI1
Negative Regulation of Amyloid Fibril Formation (GO:1905907)	2025-01-12	0.17652	0.360334	0	0	5.5875	9.69053	CLU
Positive Regulation of CD4-positive	Alpha-Beta T Cell Activation (GO:2000516)	2025-01-12	0.17652	0.360334	0	0	5.5875	9.69053
Positive Regulation of Cellular Extravasation (GO:0002693)	2025-01-12	0.17652	0.360334	0	0	5.5875	9.69053	MDK
Positive Regulation of Cholesterol Biosynthetic Process (GO:0045542)	2025-01-12	0.17652	0.360334	0	0	5.5875	9.69053	KPNB1
Positive Regulation of Keratinocyte Proliferation (GO:0010838)	2025-01-12	0.17652	0.360334	0	0	5.5875	9.69053	MDK
Positive Regulation of Protein Localization to Cell Surface (GO:2000010)	2025-01-12	0.17652	0.360334	0	0	5.5875	9.69053	TMEM35A
Positive Regulation of Sterol Biosynthetic Process (GO:0106120)	2025-01-12	0.17652	0.360334	0	0	5.5875	9.69053	KPNB1
Positive Regulation of Vascular Endothelial Cell Proliferation (GO:1905564)	2025-01-12	0.17652	0.360334	0	0	5.5875	9.69053	MDK
Positive Regulation of Vascular Permeability (GO:0043117)	2025-01-12	0.17652	0.360334	0	0	5.5875	9.69053	VEGFB
Regulation of SNARE Complex Assembly (GO:0035542)	2025-01-12	0.17652	0.360334	0	0	5.5875	9.69053	STXBP1
Regulation of Adenylate Cyclase-Activating G Protein-Coupled Receptor Signaling Pathway (GO:0106070)	2025-01-12	0.17652	0.360334	0	0	5.5875	9.69053	RACK1
Regulation of Protein Phosphorylation (GO:0001932)	4/137	0.178581	0.364166	0	0	1.85442	3.19462	MYDGF;FKBP8;FLOT1;RACK1
Positive Regulation of Kinase Activity (GO:0033674)	2/48	0.179828	0.365742	0	0	2.67589	4.59117	EEF1A2;MAPRE3
Positive Regulation of Leukocyte Cell-Cell Adhesion (GO:1903039)	2/48	0.179828	0.365742	0	0	2.67589	4.59117	MDK;RHOA
Calcium-Mediated Signaling (GO:0019722)	3/91	0.179909	0.365742	0	0	2.10024	3.60254	APP;ANK2;ATP1B1
protein-RNA Complex Assembly (GO:0022618)	4/138	0.181767	0.369139	0	0	1.84048	3.13807	HSP90AA1;EIF4B;EIF3A;SNRPB
Proteasome-Mediated Ubiquitin-Dependent Protein Catabolic Process (GO:0043161)	8/340	0.182065	0.369363	0	0	1.48943	2.53709	UCHL1;VCP;PSMD7;PSMB5;TRIM2;UBE2D3;PJA2;RNF187
RNA Splicing (GO:0008380)	3/92	0.183924	0.372754	0	0	2.07653	3.51605	SF3B2;RNPS1;SNRPB
Small GTPase-mediated Signal Transduction (GO:0007264)	5/188	0.185513	0.374254	0	0	1.68569	2.83976	RALA;GDI1;RHEB;ARHGDIG;RHOA
Translational Elongation (GO:0006414)	2/49	0.185612	0.374254	0	0	2.61882	4.41035	EEF1A2;RACK1
mRNA Catabolic Process (GO:0006402)	2/49	0.185612	0.374254	0	0	2.61882	4.41035	POLR2G;HSPA1A
Positive Regulation of Epithelial to Mesenchymal Transition (GO:0010718)	2/49	0.185612	0.374254	0	0	2.61882	4.41035	OLFM1;MDK
Positive Regulation of Transport (GO:0051050)	2/49	0.185612	0.374254	0	0	2.61882	4.41035	CALY;FLOT1
Regulation of Protein Metabolic Process (GO:0051246)	3/93	0.187963	0.374561	0	0	2.05335	3.4322	APP;KDELR2;TMEM9
Anterograde Trans-Synaptic Signaling (GO:0098916)	5/189	0.188252	0.374561	0	0	1.67644	2.79961	SYT5;APP;GRIA2;SNAP25;NRXN2
Regulation of Gastrulation (GO:0010470)	2025-01-13	0.189745	0.374561	0	0	5.12161	8.51252	RACK1
Aminoglycan Catabolic Process (GO:0006026)	2025-01-13	0.189745	0.374561	0	0	5.12161	8.51252	IDS
Regulation of Pattern Recognition Receptor Signaling Pathway (GO:0062207)	2025-01-13	0.189745	0.374561	0	0	5.12161	8.51252	FLOT1
Regulation of Transcription of Nucleolar Large rRNA by RNA Polymerase I (GO:1901836)	2025-01-13	0.189745	0.374561	0	0	5.12161	8.51252	SMARCA4
Cellular Response to Arsenic-Containing Substance (GO:0071243)	2025-01-13	0.189745	0.374561	0	0	5.12161	8.51252	VCP
Regulation of Vasculogenesis (GO:2001212)	2025-01-13	0.189745	0.374561	0	0	5.12161	8.51252	RTN4
Response to Muramyl Dipeptide (GO:0032495)	2025-01-13	0.189745	0.374561	0	0	5.12161	8.51252	VIM
Response to Nerve Growth Factor (GO:1990089)	2025-01-13	0.189745	0.374561	0	0	5.12161	8.51252	MAPT
Steroid Catabolic Process (GO:0006706)	2025-01-13	0.189745	0.374561	0	0	5.12161	8.51252	YWHAH
Fatty Acid Elongation (GO:0030497)	2025-01-13	0.189745	0.374561	0	0	5.12161	8.51252	HSD17B12
Lipid Droplet Formation (GO:0140042)	2025-01-13	0.189745	0.374561	0	0	5.12161	8.51252	SQLE
Magnesium Ion Transport (GO:0015693)	2025-01-13	0.189745	0.374561	0	0	5.12161	8.51252	TUSC3
Negative Regulation of T Cell Differentiation (GO:0045581)	2025-01-13	0.189745	0.374561	0	0	5.12161	8.51252	MDK
Negative Regulation of Alcohol Biosynthetic Process (GO:1902931)	2025-01-13	0.189745	0.374561	0	0	5.12161	8.51252	DKK3
Outer Mitochondrial Membrane Organization (GO:0007008)	2025-01-13	0.189745	0.374561	0	0	5.12161	8.51252	MTCH1
Positive Regulation of Heterotypic Cell-Cell Adhesion (GO:0034116)	2025-01-13	0.189745	0.374561	0	0	5.12161	8.51252	FLOT1
Positive Regulation of Sodium Ion Transport (GO:0010765)	2025-01-13	0.189745	0.374561	0	0	5.12161	8.51252	SCN3B
Positive Regulation of Type 2 Immune Response (GO:0002830)	2025-01-13	0.189745	0.374561	0	0	5.12161	8.51252	CD81
Protein Insertion Into Mitochondrial Outer Membrane (GO:0045040)	2025-01-13	0.189745	0.374561	0	0	5.12161	8.51252	MTCH1
Regulation of Interleukin-2 Production (GO:0032663)	2/50	0.191422	0.376369	0	0	2.56413	4.23921	PRNP;SPTBN1
Cognition (GO:0050890)	2/50	0.191422	0.376369	0	0	2.56413	4.23921	TUSC3;GNAS
Negative Regulation of Phosphorylation (GO:0042326)	2/50	0.191422	0.376369	0	0	2.56413	4.23921	CDKN2D;FKBP8
Positive Regulation of Cell-Cell Adhesion (GO:0022409)	2/50	0.191422	0.376369	0	0	2.56413	4.23921	MDK;FLOT1
Cellular Response to Peptide Hormone Stimulus (GO:0071375)	3/94	0.192025	0.376803	0	0	2.03069	3.3509	PKM;GNAS;VAMP2
Positive Regulation of Phosphorylation (GO:0042327)	3/94	0.192025	0.376803	0	0	2.03069	3.3509	MYDGF;FLOT1;RACK1
Organelle Assembly (GO:0070925)	8/346	0.194056	0.379706	0	0	1.46254	2.39799	FXR1;ARF4;AHI1;RAB1A;GABARAPL1;MAP1LC3A;RB1CC1;RAB7A
Retrograde Transport	Endosome to Golgi (GO:0042147)	3/95	0.196108	0.379706	0	0	2.00851	3.27204
Regulation of Interferon-Beta Production (GO:0032648)	2/51	0.197257	0.379706	0	0	2.51168	4.07708	HSP90AA1;FLOT1
Regulation of Secretion by Cell (GO:1903530)	2/51	0.197257	0.379706	0	0	2.51168	4.07708	RALA;VAMP2
Response to Glucose (GO:0009749)	2/51	0.197257	0.379706	0	0	2.51168	4.07708	RACK1;VAMP2
Epithelial to Mesenchymal Transition (GO:0001837)	2/51	0.197257	0.379706	0	0	2.51168	4.07708	DDX17;OLFM1
Sodium Ion Transport (GO:0006814)	3/96	0.200213	0.379706	0	0	1.98681	3.19554	ATP1B3;ATP1B1;SCN3B
Regulation of Actin Filament-Based Process (GO:0032970)	3/96	0.200213	0.379706	0	0	1.98681	3.19554	RALA;FSCN1;RHOA
Positive Regulation of Cell Differentiation (GO:0045597)	7/297	0.201882	0.379706	0	0	1.49048	2.38487	APP;OLFM1;AKIRIN1;BTG1;MDK;RHOA;SMARCA4
GTP Metabolic Process (GO:0046039)	2025-01-14	0.202758	0.379706	0	0	4.7274	7.54373	GNAI3
Regulation of Leukocyte Activation (GO:0002694)	2025-01-14	0.202758	0.379706	0	0	4.7274	7.54373	PJA2
Regulation of Macrophage Cytokine Production (GO:0010935)	2025-01-14	0.202758	0.379706	0	0	4.7274	7.54373	RTN4
Regulation of Platelet-Derived Growth Factor Receptor Signaling Pathway (GO:0010640)	2025-01-14	0.202758	0.379706	0	0	4.7274	7.54373	NDRG4
Calcium-Ion Regulated Exocytosis (GO:0017156)	2025-01-14	0.202758	0.379706	0	0	4.7274	7.54373	VAMP2
Regulation of Response to Oxidative Stress (GO:1902882)	2025-01-14	0.202758	0.379706	0	0	4.7274	7.54373	PINK1
Cellular Response to Exogenous dsRNA (GO:0071360)	2025-01-14	0.202758	0.379706	0	0	4.7274	7.54373	FLOT1
Relaxation of Muscle (GO:0090075)	2025-01-14	0.202758	0.379706	0	0	4.7274	7.54373	ATP1B1
Response to Chemokine (GO:1990868)	2025-01-14	0.202758	0.379706	0	0	4.7274	7.54373	RHOA
Response to Prostaglandin E (GO:0034695)	2025-01-14	0.202758	0.379706	0	0	4.7274	7.54373	GNAS
Coenzyme A Metabolic Process (GO:0015936)	2025-01-14	0.202758	0.379706	0	0	4.7274	7.54373	ACOT7
Endoderm Development (GO:0007492)	2025-01-14	0.202758	0.379706	0	0	4.7274	7.54373	DUSP4
Epiboly Involved in Wound Healing (GO:0090505)	2025-01-14	0.202758	0.379706	0	0	4.7274	7.54373	RHOA
Extrinsic Apoptotic Signaling Pathway in Absence of Ligand (GO:0097192)	2025-01-14	0.202758	0.379706	0	0	4.7274	7.54373	MOAP1
Vascular Endothelial Growth Factor Signaling Pathway (GO:0038084)	2025-01-14	0.202758	0.379706	0	0	4.7274	7.54373	VEGFB
Glycogen Catabolic Process (GO:0005980)	2025-01-14	0.202758	0.379706	0	0	4.7274	7.54373	RB1CC1
Medium-Chain Fatty Acid Metabolic Process (GO:0051791)	2025-01-14	0.202758	0.379706	0	0	4.7274	7.54373	ACOT7
miRNA Metabolic Process (GO:0010586)	2025-01-14	0.202758	0.379706	0	0	4.7274	7.54373	DDX17
Mitochondrion Distribution (GO:0048311)	2025-01-14	0.202758	0.379706	0	0	4.7274	7.54373	MAPT
Negative Regulation by Host of Viral Process (GO:0044793)	2025-01-14	0.202758	0.379706	0	0	4.7274	7.54373	VAPA
Negative Regulation of Androgen Receptor Signaling Pathway (GO:0060766)	2025-01-14	0.202758	0.379706	0	0	4.7274	7.54373	SMARCA4
Negative Regulation of Cell Migration Involved in Sprouting Angiogenesis (GO:0090051)	2025-01-14	0.202758	0.379706	0	0	4.7274	7.54373	RHOA
Negative Regulation of Smooth Muscle Cell Migration (GO:0014912)	2025-01-14	0.202758	0.379706	0	0	4.7274	7.54373	NDRG4
Neuron Cell-Cell Adhesion (GO:0007158)	2025-01-14	0.202758	0.379706	0	0	4.7274	7.54373	NRXN2
Neutrophil Mediated Immunity (GO:0002446)	2025-01-14	0.202758	0.379706	0	0	4.7274	7.54373	VAMP2
Phagolysosome Assembly (GO:0001845)	2025-01-14	0.202758	0.379706	0	0	4.7274	7.54373	RAB7A
Polarized Epithelial Cell Differentiation (GO:0030859)	2025-01-14	0.202758	0.379706	0	0	4.7274	7.54373	RHOA
Positive Regulation of T Cell Receptor Signaling Pathway (GO:0050862)	2025-01-14	0.202758	0.379706	0	0	4.7274	7.54373	CD81
Positive Regulation of Exosomal Secretion (GO:1903543)	2025-01-14	0.202758	0.379706	0	0	4.7274	7.54373	RAB7A
Positive Regulation of Heart Rate (GO:0010460)	2025-01-14	0.202758	0.379706	0	0	4.7274	7.54373	SCN3B
Positive Regulation of Long-Term Synaptic Potentiation (GO:1900273)	2025-01-14	0.202758	0.379706	0	0	4.7274	7.54373	APP
Positive Regulation of Macrophage Chemotaxis (GO:0010759)	2025-01-14	0.202758	0.379706	0	0	4.7274	7.54373	MDK
Positive Regulation of Protein-Containing Complex Disassembly (GO:0043243)	2025-01-14	0.202758	0.379706	0	0	4.7274	7.54373	BNIP3
Positive Regulation of Syncytium Formation by Plasma Membrane Fusion (GO:0060143)	2025-01-14	0.202758	0.379706	0	0	4.7274	7.54373	FLOT1
Purine-Containing Compound Catabolic Process (GO:0072523)	2025-01-14	0.202758	0.379706	0	0	4.7274	7.54373	SUCLG1
Regulation of Actin Filament Organization (GO:0110053)	2025-01-14	0.202758	0.379706	0	0	4.7274	7.54373	HAX1
Regulation of cAMP/PKA Signal Transduction (GO:0141161)	2025-01-14	0.202758	0.379706	0	0	4.7274	7.54373	APP
Cholesterol Transport (GO:0030301)	2/52	0.203112	0.379706	0	0	2.46132	3.92333	VAPA;CLU
Intrinsic Apoptotic Signaling Pathway in Response to DNA Damage (GO:0008630)	2/52	0.203112	0.379706	0	0	2.46132	3.92333	MOAP1;CNRIP1
Positive Regulation of TORC1 Signaling (GO:1904263)	2/52	0.203112	0.379706	0	0	2.46132	3.92333	RRAGA;RHEB
Regulation of Cell Development (GO:0060284)	2/52	0.203112	0.379706	0	0	2.46132	3.92333	FXR1;RHEB
Regulation of mRNA Splicing	via Spliceosome (GO:0048024)	3/97	0.204338	0.380917	0	0	1.96558	3.12129
Regulation of Organelle Organization (GO:0033043)	3/97	0.204338	0.380917	0	0	1.96558	3.12129	PINK1;STMN3;MAPT
Inorganic Cation Import Across Plasma Membrane (GO:0098659)	3/97	0.204338	0.380917	0	0	1.96558	3.12129	ATP1A3;ATP1B3;ATP1B1
Positive Regulation of Protein Modification Process (GO:0031401)	3/98	0.208483	0.387391	0	0	1.94479	3.04923	MYDGF;FLOT1;RACK1
Positive Regulation of Supramolecular Fiber Organization (GO:1902905)	3/98	0.208483	0.387391	0	0	1.94479	3.04923	APP;MAPT;CLU
Regulation of Microtubule Polymerization (GO:0031113)	2/53	0.208987	0.387391	0	0	2.41293	3.7774	MAPRE3;MAPT
Regulation of Release of Sequestered Calcium Ion Into Cytosol (GO:0051279)	2/53	0.208987	0.387391	0	0	2.41293	3.7774	JPH4;ANK2
Regulation of Smoothened Signaling Pathway (GO:0008589)	2/53	0.208987	0.387391	0	0	2.41293	3.7774	VCP;RACK1
Positive Regulation of Small GTPase Mediated Signal Transduction (GO:0051057)	2/53	0.208987	0.387391	0	0	2.41293	3.7774	FXR1;RTN4
Cytosolic Transport (GO:0016482)	3/99	0.212646	0.387934	0	0	1.92443	2.97926	PREPL;RAB6B;RAB7A
Positive Regulation of Cold-Induced Thermogenesis (GO:0120162)	3/99	0.212646	0.387934	0	0	1.92443	2.97926	ACHE;GNAS;SMARCA4
Regulation of Establishment of Cell Polarity (GO:2000114)	2025-01-15	0.215562	0.387934	0	0	4.38951	6.73573	RACK1
Regulation of Hormone Secretion (GO:0046883)	2025-01-15	0.215562	0.387934	0	0	4.38951	6.73573	VAMP2
T Cell Proliferation (GO:0042098)	2025-01-15	0.215562	0.387934	0	0	4.38951	6.73573	CADM1
Regulation of Peptidase Activity (GO:0052547)	2025-01-15	0.215562	0.387934	0	0	4.38951	6.73573	CST3
Autophagy of Peroxisome (GO:0030242)	2025-01-15	0.215562	0.387934	0	0	4.38951	6.73573	RB1CC1
Cellular Response to Misfolded Protein (GO:0071218)	2025-01-15	0.215562	0.387934	0	0	4.38951	6.73573	VCP
Renal Water Homeostasis (GO:0003091)	2025-01-15	0.215562	0.387934	0	0	4.38951	6.73573	GNAS
Central Nervous System Neuron Development (GO:0021954)	2025-01-15	0.215562	0.387934	0	0	4.38951	6.73573	MAPT
Centromere Complex Assembly (GO:0034508)	2025-01-15	0.215562	0.387934	0	0	4.38951	6.73573	SUGT1
Ceramide Transport (GO:0035627)	2025-01-15	0.215562	0.387934	0	0	4.38951	6.73573	VAPA
Keratan Sulfate Proteoglycan Biosynthetic Process (GO:0018146)	2025-01-15	0.215562	0.387934	0	0	4.38951	6.73573	B4GAT1
Membrane Repolarization During Action Potential (GO:0086011)	2025-01-15	0.215562	0.387934	0	0	4.38951	6.73573	ATP1B1
Negative Regulation of NLRP3 Inflammasome Complex Assembly (GO:1900226)	2025-01-15	0.215562	0.387934	0	0	4.38951	6.73573	HSPA8
Negative Regulation of Axon Extension (GO:0030517)	2025-01-15	0.215562	0.387934	0	0	4.38951	6.73573	RTN4
Negative Regulation of mRNA Splicing	via Spliceosome (GO:0048025)	2025-01-15	0.215562	0.387934	0	0	4.38951	6.73573
Negative Regulation of Phagocytosis (GO:0050765)	2025-01-15	0.215562	0.387934	0	0	4.38951	6.73573	RACK1
Odontogenesis of Dentin-Containing Tooth (GO:0042475)	2025-01-15	0.215562	0.387934	0	0	4.38951	6.73573	ANKRD11
Pexophagy (GO:0000425)	2025-01-15	0.215562	0.387934	0	0	4.38951	6.73573	RB1CC1
Positive Regulation of Alpha-Beta T Cell Proliferation (GO:0046641)	2025-01-15	0.215562	0.387934	0	0	4.38951	6.73573	CD81
Positive Regulation of Autophagy of Mitochondrion (GO:1903599)	2025-01-15	0.215562	0.387934	0	0	4.38951	6.73573	SLC25A4
Positive Regulation of Membrane Protein Ectodomain Proteolysis (GO:0051044)	2025-01-15	0.215562	0.387934	0	0	4.38951	6.73573	APP
Positive Regulation of Mitochondrial Translation (GO:0070131)	2025-01-15	0.215562	0.387934	0	0	4.38951	6.73573	UQCC2
Positive Regulation of Regulated Secretory Pathway (GO:1903307)	2025-01-15	0.215562	0.387934	0	0	4.38951	6.73573	RAB3A
Positive Regulation of Secretion (GO:0051047)	2025-01-15	0.215562	0.387934	0	0	4.38951	6.73573	ACSL3
Prostaglandin Biosynthetic Process (GO:0001516)	2025-01-15	0.215562	0.387934	0	0	4.38951	6.73573	PNPLA8
Protein K6-linked Ubiquitination (GO:0085020)	2025-01-15	0.215562	0.387934	0	0	4.38951	6.73573	UBE2D3
Protein Trimerization (GO:0070206)	2025-01-15	0.215562	0.387934	0	0	4.38951	6.73573	APP
Regulation of IRE1-mediated Unfolded Protein Response (GO:1903894)	2025-01-15	0.215562	0.387934	0	0	4.38951	6.73573	TMBIM6
Regulation of Bone Remodeling (GO:0046850)	2025-01-15	0.215562	0.387934	0	0	4.38951	6.73573	MDK
Regulation of Cellular Response to Heat (GO:1900034)	2025-01-15	0.215562	0.387934	0	0	4.38951	6.73573	MAPT
Cellular Response to Chemical Stress (GO:0062197)	3/100	0.216828	0.389501	0	0	1.90449	2.91131	PINK1;ATF4;HSPA1A
Response to UV (GO:0009411)	3/100	0.216828	0.389501	0	0	1.90449	2.91131	CDKN2D;CIRBP;ATF4
Rho Protein Signal Transduction (GO:0007266)	2/55	0.220787	0.393067	0	0	2.32164	3.50697	ARHGDIG;RHOA
Dicarboxylic Acid Metabolic Process (GO:0043648)	2/55	0.220787	0.393067	0	0	2.32164	3.50697	MDH1;MDH2
Striated Muscle Contraction (GO:0006941)	2/55	0.220787	0.393067	0	0	2.32164	3.50697	ATP1B1;SCN3B
Metaphase Chromosome Alignment (GO:0051310)	2/55	0.220787	0.393067	0	0	2.32164	3.50697	DCTN2;KPNB1
Positive Regulation of Protein Localization to Plasma Membrane (GO:1903078)	2/55	0.220787	0.393067	0	0	2.32164	3.50697	RACK1;SPTBN1
Regulation of Alternative mRNA Splicing	via Spliceosome (GO:0000381)	2/55	0.220787	0.393067	0	0	2.32164	3.50697
Negative Regulation of Translation (GO:0017148)	3/102	0.225241	0.393067	0	0	1.86583	2.78117	LARP1;RACK1;GAPDH
Positive Regulation of Protein Localization (GO:1903829)	3/102	0.225241	0.393067	0	0	1.86583	2.78117	MAPT;RTN4;TMEM35A
Cellular Response to Alcohol (GO:0097306)	2/56	0.226707	0.393067	0	0	2.27853	3.38156	LARP1;GNAS
Mitotic Metaphase Chromosome Alignment (GO:0007080)	2/56	0.226707	0.393067	0	0	2.27853	3.38156	DCTN2;KPNB1
ATP Transport (GO:0015867)	2025-01-16	0.228162	0.393067	0	0	4.09667	6.05364	SLC25A4
COPII-coated Vesicle Cargo Loading (GO:0090110)	2025-01-16	0.228162	0.393067	0	0	4.09667	6.05364	RAB1A
Regulation of Establishment or Maintenance of Cell Polarity (GO:0032878)	2025-01-16	0.228162	0.393067	0	0	4.09667	6.05364	RACK1
T Cell Homeostasis (GO:0043029)	2025-01-16	0.228162	0.393067	0	0	4.09667	6.05364	PPP2R1A
Regulation of Multicellular Organism Growth (GO:0040014)	2025-01-16	0.228162	0.393067	0	0	4.09667	6.05364	GNAS
Anterograde Synaptic Vesicle Transport (GO:0048490)	2025-01-16	0.228162	0.393067	0	0	4.09667	6.05364	KIF1B
Apoptotic Nuclear Changes (GO:0030262)	2025-01-16	0.228162	0.393067	0	0	4.09667	6.05364	BLCAP
Regulation of Osteoblast Proliferation (GO:0033688)	2025-01-16	0.228162	0.393067	0	0	4.09667	6.05364	RHOA
Regulation of Plasminogen Activation (GO:0010755)	2025-01-16	0.228162	0.393067	0	0	4.09667	6.05364	ENO1
Branched-Chain Amino Acid Metabolic Process (GO:0009081)	2025-01-16	0.228162	0.393067	0	0	4.09667	6.05364	PPM1K
Regulation of Ryanodine-Sensitive Calcium-Release Channel Activity (GO:0060314)	2025-01-16	0.228162	0.393067	0	0	4.09667	6.05364	JPH4
Regulation of Triglyceride Biosynthetic Process (GO:0010866)	2025-01-16	0.228162	0.393067	0	0	4.09667	6.05364	CTDNEP1
Cellular Response to Laminar Fluid Shear Stress (GO:0071499)	2025-01-16	0.228162	0.393067	0	0	4.09667	6.05364	GNAS
Response to UV-B (GO:0010224)	2025-01-16	0.228162	0.393067	0	0	4.09667	6.05364	CNRIP1
Reverse Cholesterol Transport (GO:0043691)	2025-01-16	0.228162	0.393067	0	0	4.09667	6.05364	CLU
Embryonic Heart Tube Development (GO:0035050)	2025-01-16	0.228162	0.393067	0	0	4.09667	6.05364	NDRG4
Endosome to Lysosome Transport via Multivesicular Body Sorting Pathway (GO:0032510)	2025-01-16	0.228162	0.393067	0	0	4.09667	6.05364	VCP
Synaptic Transmission	GABAergic (GO:0051932)	2025-01-16	0.228162	0.393067	0	0	4.09667	6.05364
Synaptic Vesicle Transport Along Microtubule (GO:0099517)	2025-01-16	0.228162	0.393067	0	0	4.09667	6.05364	KIF1B
tRNA Wobble Base Modification (GO:0002097)	2025-01-16	0.228162	0.393067	0	0	4.09667	6.05364	KDELR2
tRNA Wobble Uridine Modification (GO:0002098)	2025-01-16	0.228162	0.393067	0	0	4.09667	6.05364	KDELR2
Tail-Anchored Membrane Protein Insertion Into ER Membrane (GO:0071816)	2025-01-16	0.228162	0.393067	0	0	4.09667	6.05364	EMC10
Membrane Depolarization During Cardiac Muscle Cell Action Potential (GO:0086012)	2025-01-16	0.228162	0.393067	0	0	4.09667	6.05364	SCN3B
Membrane Raft Organization (GO:0031579)	2025-01-16	0.228162	0.393067	0	0	4.09667	6.05364	FLOT1
Membrane Repolarization During Cardiac Muscle Cell Action Potential (GO:0086013)	2025-01-16	0.228162	0.393067	0	0	4.09667	6.05364	ATP1B1
Microtubule Depolymerization (GO:0007019)	2025-01-16	0.228162	0.393067	0	0	4.09667	6.05364	STMN3
Negative Regulation of mRNA Processing (GO:0050686)	2025-01-16	0.228162	0.393067	0	0	4.09667	6.05364	RNPS1
Negative Regulation of Protein Processing (GO:0010955)	2025-01-16	0.228162	0.393067	0	0	4.09667	6.05364	PRNP
Negative Regulation of Signaling Receptor Activity (GO:2000272)	2025-01-16	0.228162	0.393067	0	0	4.09667	6.05364	CNRIP1
Phagosome Maturation (GO:0090382)	2025-01-16	0.228162	0.393067	0	0	4.09667	6.05364	RAB7A
Positive Regulation of ERAD Pathway (GO:1904294)	2025-01-16	0.228162	0.393067	0	0	4.09667	6.05364	HERPUD1
Positive Regulation of Collagen Biosynthetic Process (GO:0032967)	2025-01-16	0.228162	0.393067	0	0	4.09667	6.05364	VIM
Positive Regulation of Muscle Contraction (GO:0045933)	2025-01-16	0.228162	0.393067	0	0	4.09667	6.05364	ENO1
+ Reg of Myeloid Leukocyte Cytokine Production Inv in Imm Resp (GO:0061081)	2025-01-16	0.228162	0.393067	0	0	4.09667	6.05364	RTN4
Postsynaptic Membrane Organization (GO:0001941)	2025-01-16	0.228162	0.393067	0	0	4.09667	6.05364	NRXN2
Presynapse Assembly (GO:0099054)	2025-01-16	0.228162	0.393067	0	0	4.09667	6.05364	PCLO
Regulation of B Cell Receptor Signaling Pathway (GO:0050855)	2025-01-16	0.228162	0.393067	0	0	4.09667	6.05364	CD81
Regulation of Blood Vessel Endothelial Cell Migration (GO:0043535)	2/57	0.232639	0.400431	0	0	2.23699	3.26213	ATP5F1B;CSNK2B
Calcium Ion Homeostasis (GO:0055074)	3/105	0.237976	0.401814	0	0	1.81067	2.59938	ANK2;ATP1B1;TPT1
Sterol Metabolic Process (GO:0016125)	2/58	0.23858	0.401814	0	0	2.19693	3.14831	SQLE;MSMO1
TORC1 Signaling (GO:0038202)	2025-01-17	0.24056	0.401814	0	0	3.84043	5.47179	LARP1
acetyl-CoA Metabolic Process (GO:0006084)	2025-01-17	0.24056	0.401814	0	0	3.84043	5.47179	HMGCS1
Amino Acid Catabolic Process (GO:0009063)	2025-01-17	0.24056	0.401814	0	0	3.84043	5.47179	PPM1K
Regulation of Receptor Recycling (GO:0001919)	2025-01-17	0.24056	0.401814	0	0	3.84043	5.47179	OPTN
Regulation of Secretion (GO:0051046)	2025-01-17	0.24056	0.401814	0	0	3.84043	5.47179	PTPRN
Regulation of Sodium Ion Transmembrane Transporter Activity (GO:2000649)	2025-01-17	0.24056	0.401814	0	0	3.84043	5.47179	YWHAH
Cellular Response to Copper Ion (GO:0071280)	2025-01-17	0.24056	0.401814	0	0	3.84043	5.47179	PRNP
Cellular Response to dsRNA (GO:0071359)	2025-01-17	0.24056	0.401814	0	0	3.84043	5.47179	FLOT1
Regulation of Ubiquitin-Protein Transferase Activity (GO:0051438)	2025-01-17	0.24056	0.401814	0	0	3.84043	5.47179	PINK1
Regulation of Ventricular Cardiac Muscle Cell Membrane Repolarization (GO:0060307)	2025-01-17	0.24056	0.401814	0	0	3.84043	5.47179	ANK2
Release of Cytochrome C From Mitochondria (GO:0001836)	2025-01-17	0.24056	0.401814	0	0	3.84043	5.47179	CLU
Contractile Actin Filament Bundle Assembly (GO:0030038)	2025-01-17	0.24056	0.401814	0	0	3.84043	5.47179	RHOA
Defense Response to Symbiont (GO:0140546)	2025-01-17	0.24056	0.401814	0	0	3.84043	5.47179	GAPDH
Stress Fiber Assembly (GO:0043149)	2025-01-17	0.24056	0.401814	0	0	3.84043	5.47179	RHOA
Ventricular Cardiac Muscle Cell Action Potential (GO:0086005)	2025-01-17	0.24056	0.401814	0	0	3.84043	5.47179	SCN3B
Glucose 6-Phosphate Metabolic Process (GO:0051156)	2025-01-17	0.24056	0.401814	0	0	3.84043	5.47179	TKT
Keratan Sulfate Proteoglycan Metabolic Process (GO:0042339)	2025-01-17	0.24056	0.401814	0	0	3.84043	5.47179	B4GAT1
Killing by Host of Symbiont Cells (GO:0051873)	2025-01-17	0.24056	0.401814	0	0	3.84043	5.47179	GAPDH
Muscle Cell Development (GO:0055001)	2025-01-17	0.24056	0.401814	0	0	3.84043	5.47179	ANK2
Myoblast Fusion (GO:0007520)	2025-01-17	0.24056	0.401814	0	0	3.84043	5.47179	CD81
Negative Regulation of Inflammatory Response to Antigenic Stimulus (GO:0002862)	2025-01-17	0.24056	0.401814	0	0	3.84043	5.47179	GNAS
Piecemeal Microautophagy of the Nucleus (GO:0034727)	2025-01-17	0.24056	0.401814	0	0	3.84043	5.47179	RB1CC1
Positive Chemotaxis (GO:0050918)	2025-01-17	0.24056	0.401814	0	0	3.84043	5.47179	SCG2
Positive Regulation by Host of Viral Transcription (GO:0043923)	2025-01-17	0.24056	0.401814	0	0	3.84043	5.47179	SMARCA4
Positive Regulation of Autophagosome Assembly (GO:2000786)	2025-01-17	0.24056	0.401814	0	0	3.84043	5.47179	MOAP1
Positive Regulation of Cartilage Development (GO:0061036)	2025-01-17	0.24056	0.401814	0	0	3.84043	5.47179	MDK
Positive Regulation of Cholesterol Metabolic Process (GO:0090205)	2025-01-17	0.24056	0.401814	0	0	3.84043	5.47179	KPNB1
Positive Regulation of Collagen Metabolic Process (GO:0010714)	2025-01-17	0.24056	0.401814	0	0	3.84043	5.47179	VIM
Positive Regulation of Glial Cell Differentiation (GO:0045687)	2025-01-17	0.24056	0.401814	0	0	3.84043	5.47179	MDK
Positive Regulation of Potassium Ion Transport (GO:0043268)	2025-01-17	0.24056	0.401814	0	0	3.84043	5.47179	ANK2
Positive Regulation of Smooth Muscle Cell Migration (GO:0014911)	2025-01-17	0.24056	0.401814	0	0	3.84043	5.47179	MDK
Prostanoid Biosynthetic Process (GO:0046457)	2025-01-17	0.24056	0.401814	0	0	3.84043	5.47179	PNPLA8
Regulation of Cartilage Development (GO:0061035)	2025-01-17	0.24056	0.401814	0	0	3.84043	5.47179	MDK
Negative Regulation of Protein-Containing Complex Assembly (GO:0031333)	2/59	0.244529	0.407755	0	0	2.15828	3.03977	HSPA8;CLU
Protein Polymerization (GO:0051258)	2/59	0.244529	0.407755	0	0	2.15828	3.03977	MAPT;MAP4
Dephosphorylation (GO:0016311)	3/107	0.246534	0.410405	0	0	1.77567	2.48639	CTDNEP1;DUSP4;PPP1CC
Positive Regulation of Cell Growth (GO:0030307)	3/107	0.246534	0.410405	0	0	1.77567	2.48639	GOLGA4;MAPT;L1CAM
Response to Reactive Oxygen Species (GO:0000302)	2/60	0.250483	0.411072	0	0	2.12096	2.93618	PTPRN;MAPT
Protein Targeting to Mitochondrion (GO:0006626)	2/60	0.250483	0.411072	0	0	2.12096	2.93618	MTCH1;HSP90AA1
Regulation of Exosomal Secretion (GO:1903541)	2025-01-18	0.252759	0.411072	0	0	3.61434	4.97086	RAB7A
G Protein-Coupled Dopamine Receptor Signaling Pathway (GO:0007212)	2025-01-18	0.252759	0.411072	0	0	3.61434	4.97086	GNAS
Regulation of Inflammatory Response to Antigenic Stimulus (GO:0002861)	2025-01-18	0.252759	0.411072	0	0	3.61434	4.97086	GNAS
Regulation of Microtubule Nucleation (GO:0010968)	2025-01-18	0.252759	0.411072	0	0	3.61434	4.97086	HSPA1A
Amyloid Precursor Protein Metabolic Process (GO:0042982)	2025-01-18	0.252759	0.411072	0	0	3.61434	4.97086	ACHE
Androgen Receptor Signaling Pathway (GO:0030521)	2025-01-18	0.252759	0.411072	0	0	3.61434	4.97086	DDX17
Regulation of Neurotransmitter Transport (GO:0051588)	2025-01-18	0.252759	0.411072	0	0	3.61434	4.97086	FLOT1
Regulation of Oligodendrocyte Differentiation (GO:0048713)	2025-01-18	0.252759	0.411072	0	0	3.61434	4.97086	MDK
Branched-Chain Amino Acid Catabolic Process (GO:0009083)	2025-01-18	0.252759	0.411072	0	0	3.61434	4.97086	PPM1K
Regulation of Protein-Containing Complex Disassembly (GO:0043244)	2025-01-18	0.252759	0.411072	0	0	3.61434	4.97086	BNIP3
Regulation of Steroid Biosynthetic Process (GO:0050810)	2025-01-18	0.252759	0.411072	0	0	3.61434	4.97086	CHGA
Regulation of Vascular Endothelial Cell Proliferation (GO:1905562)	2025-01-18	0.252759	0.411072	0	0	3.61434	4.97086	MDK
Establishment of Epithelial Cell Polarity (GO:0090162)	2025-01-18	0.252759	0.411072	0	0	3.61434	4.97086	RHOA
Estrogen Receptor Signaling Pathway (GO:0030520)	2025-01-18	0.252759	0.411072	0	0	3.61434	4.97086	DDX17
Linoleic Acid Metabolic Process (GO:0043651)	2025-01-18	0.252759	0.411072	0	0	3.61434	4.97086	PNPLA8
Negative Regulation of Insulin Secretion (GO:0046676)	2025-01-18	0.252759	0.411072	0	0	3.61434	4.97086	CHGA
Negative Regulation of Translational Initiation (GO:0045947)	2025-01-18	0.252759	0.411072	0	0	3.61434	4.97086	LARP1
Nucleoside Phosphate Catabolic Process (GO:1901292)	2025-01-18	0.252759	0.411072	0	0	3.61434	4.97086	SUCLG1
Positive Regulation by Host of Viral Process (GO:0044794)	2025-01-18	0.252759	0.411072	0	0	3.61434	4.97086	VAPA
Positive Regulation of Amyloid-Beta Formation (GO:1902004)	2025-01-18	0.252759	0.411072	0	0	3.61434	4.97086	CLU
Positive Regulation of Antigen Receptor-Mediated Signaling Pathway (GO:0050857)	2025-01-18	0.252759	0.411072	0	0	3.61434	4.97086	CD81
Positive Regulation of Sprouting Angiogenesis (GO:1903672)	2025-01-18	0.252759	0.411072	0	0	3.61434	4.97086	PKM
Positive Regulation of Triglyceride Metabolic Process (GO:0090208)	2025-01-18	0.252759	0.411072	0	0	3.61434	4.97086	CTDNEP1
Positive Regulation of Ubiquitin-Protein Transferase Activity (GO:0051443)	2025-01-18	0.252759	0.411072	0	0	3.61434	4.97086	PINK1
Regulation of Activin Receptor Signaling Pathway (GO:0032925)	2025-01-18	0.252759	0.411072	0	0	3.61434	4.97086	CSNK2B
Regulation of Cellular Respiration (GO:0043457)	2025-01-18	0.252759	0.411072	0	0	3.61434	4.97086	VCP
Vesicle Organization (GO:0016050)	2/61	0.256442	0.416718	0	0	2.08491	2.83725	LAPTM4B;TRAPPC4
DNA-templated Transcription Initiation (GO:0006352)	2/62	0.262403	0.420556	0	0	2.05005	2.74271	MAZ;POLR2G
Positive Regulation of T Cell Activation (GO:0050870)	3/111	0.263785	0.420556	0	0	1.70956	2.27819	CD81;MDK;SMARCA4
Regulation of G1/S Transition of Mitotic Cell Cycle (GO:2000045)	3/111	0.263785	0.420556	0	0	1.70956	2.27819	CDKN2D;PRMT2;SMARCA4
Regulation of Insulin-Like Growth Factor Receptor Signaling Pathway (GO:0043567)	2025-01-19	0.264763	0.420556	0	0	3.41337	4.53609	IGFBP2
Cardiac Epithelial to Mesenchymal Transition (GO:0060317)	2025-01-19	0.264763	0.420556	0	0	3.41337	4.53609	OLFM1
Regulation of Smooth Muscle Cell Migration (GO:0014910)	2025-01-19	0.264763	0.420556	0	0	3.41337	4.53609	NDRG4
Eosinophil Chemotaxis (GO:0048245)	2025-01-19	0.264763	0.420556	0	0	3.41337	4.53609	SCG2
Eosinophil Migration (GO:0072677)	2025-01-19	0.264763	0.420556	0	0	3.41337	4.53609	SCG2
fatty-acyl-CoA Metabolic Process (GO:0035337)	2025-01-19	0.264763	0.420556	0	0	3.41337	4.53609	ACSL3
Immunoglobulin Mediated Immune Response (GO:0016064)	2025-01-19	0.264763	0.420556	0	0	3.41337	4.53609	CD81
Insulin Secretion (GO:0030073)	2025-01-19	0.264763	0.420556	0	0	3.41337	4.53609	PTPRN
Mesoderm Development (GO:0007498)	2025-01-19	0.264763	0.420556	0	0	3.41337	4.53609	MEST
Mitotic Sister Chromatid Cohesion (GO:0007064)	2025-01-19	0.264763	0.420556	0	0	3.41337	4.53609	RAD21
Negative Regulation of Endopeptidase Activity (GO:0010951)	2025-01-19	0.264763	0.420556	0	0	3.41337	4.53609	GAPDH
Negative Regulation of Inflammasome-Mediated Signaling Pathway (GO:0141086)	2025-01-19	0.264763	0.420556	0	0	3.41337	4.53609	HSPA8
Negative Regulation of Peptide Hormone Secretion (GO:0090278)	2025-01-19	0.264763	0.420556	0	0	3.41337	4.53609	CHGA
Negative Regulation of Reactive Oxygen Species Metabolic Process (GO:2000378)	2025-01-19	0.264763	0.420556	0	0	3.41337	4.53609	PINK1
Positive Regulation of Activated T Cell Proliferation (GO:0042104)	2025-01-19	0.264763	0.420556	0	0	3.41337	4.53609	IGFBP2
Positive Regulation of Alcohol Biosynthetic Process (GO:1902932)	2025-01-19	0.264763	0.420556	0	0	3.41337	4.53609	KPNB1
Positive Regulation of calcineurin-NFAT Signaling Cascade (GO:0070886)	2025-01-19	0.264763	0.420556	0	0	3.41337	4.53609	CAMTA1
Positive Regulation of Calcineurin-Mediated Signaling (GO:0106058)	2025-01-19	0.264763	0.420556	0	0	3.41337	4.53609	CAMTA1
Positive Regulation of Cation Transmembrane Transport (GO:1904064)	2025-01-19	0.264763	0.420556	0	0	3.41337	4.53609	ANK2
Positive Regulation of Embryonic Development (GO:0040019)	2025-01-19	0.264763	0.420556	0	0	3.41337	4.53609	RACK1
Positive Regulation of Glycolytic Process (GO:0045821)	2025-01-19	0.264763	0.420556	0	0	3.41337	4.53609	UCHL1
Positive Regulation of Neutrophil Chemotaxis (GO:0090023)	2025-01-19	0.264763	0.420556	0	0	3.41337	4.53609	MDK
Positive Regulation of Purine Nucleotide Catabolic Process (GO:0033123)	2025-01-19	0.264763	0.420556	0	0	3.41337	4.53609	UCHL1
Protein Localization to Microtubule Organizing Center (GO:1905508)	2025-01-19	0.264763	0.420556	0	0	3.41337	4.53609	DCTN2
Regulation of Behavior (GO:0050795)	2025-01-19	0.264763	0.420556	0	0	3.41337	4.53609	AHI1
Negative Regulation of Cell Population Proliferation (GO:0008285)	8/379	0.265211	0.42093	0	0	1.33018	1.76545	CDKN2D;APP;NDRG4;BTG1;MAGED1;RB1CC1;CSNK2B;HSPA1A
Regulation of Wnt Signaling Pathway (GO:0030111)	3/112	0.268123	0.42491	0	0	1.69379	2.22955	APP;RACK1;SMARCA4
RNA Metabolic Process (GO:0016070)	2/63	0.268364	0.42491	0	0	2.01634	2.65232	DDX17;MAPT
Spliceosomal Complex Assembly (GO:0000245)	2/63	0.268364	0.42491	0	0	2.01634	2.65232	SF3B2;SNRPB
Endocytic Recycling (GO:0032456)	2/64	0.274325	0.427342	0	0	1.98372	2.56582	ARL4C;RAB7A
Positive Regulation of T Cell Differentiation (GO:0045582)	2/64	0.274325	0.427342	0	0	1.98372	2.56582	MDK;SMARCA4
Regulation of Collagen Biosynthetic Process (GO:0032965)	2025-01-20	0.276575	0.427342	0	0	3.23355	4.156	VIM
Regulation of Endopeptidase Activity (GO:0052548)	2025-01-20	0.276575	0.427342	0	0	3.23355	4.156	GAPDH
DNA-templated Transcription Termination (GO:0006353)	2025-01-20	0.276575	0.427342	0	0	3.23355	4.156	MAZ
Regulation of Granulocyte Chemotaxis (GO:0071622)	2025-01-20	0.276575	0.427342	0	0	3.23355	4.156	MDK
T Cell Mediated Immunity (GO:0002456)	2025-01-20	0.276575	0.427342	0	0	3.23355	4.156	CADM1
T Cell Migration (GO:0072678)	2025-01-20	0.276575	0.427342	0	0	3.23355	4.156	CLSTN1
Alternative mRNA Splicing	via Spliceosome (GO:0000380)	2025-01-20	0.276575	0.427342	0	0	3.23355	4.156
Regulation of Necroptotic Process (GO:0060544)	2025-01-20	0.276575	0.427342	0	0	3.23355	4.156	SLC25A4
Regulation of Nuclear-Transcribed mRNA Catabolic Process	Deadenylation-Dependent Decay (GO:1900151)	2025-01-20	0.276575	0.427342	0	0	3.23355	4.156
Associative Learning (GO:0008306)	2025-01-20	0.276575	0.427342	0	0	3.23355	4.156	APP
Atrioventricular Valve Morphogenesis (GO:0003181)	2025-01-20	0.276575	0.427342	0	0	3.23355	4.156	OLFM1
Regulation of Sodium Ion Transmembrane Transport (GO:1902305)	2025-01-20	0.276575	0.427342	0	0	3.23355	4.156	YWHAH
Regulation of Synaptic Transmission	GABAergic (GO:0032228)	2025-01-20	0.276575	0.427342	0	0	3.23355	4.156
Striated Muscle Cell Differentiation (GO:0051146)	2025-01-20	0.276575	0.427342	0	0	3.23355	4.156	PLD3
Transport Along Microtubule (GO:0010970)	2025-01-20	0.276575	0.427342	0	0	3.23355	4.156	APP
Microautophagy (GO:0016237)	2025-01-20	0.276575	0.427342	0	0	3.23355	4.156	RB1CC1
Multicellular Organismal-Level Water Homeostasis (GO:0050891)	2025-01-20	0.276575	0.427342	0	0	3.23355	4.156	GNAS
Neuromuscular Process (GO:0050905)	2025-01-20	0.276575	0.427342	0	0	3.23355	4.156	MYCBP2
Nucleosome Disassembly (GO:0006337)	2025-01-20	0.276575	0.427342	0	0	3.23355	4.156	SMARCA4
Oogenesis (GO:0048477)	2025-01-20	0.276575	0.427342	0	0	3.23355	4.156	MDK
Positive Regulation of Ion Transmembrane Transporter Activity (GO:0032414)	2025-01-20	0.276575	0.427342	0	0	3.23355	4.156	ANK2
Positive Regulation of Monocyte Chemotaxis (GO:0090026)	2025-01-20	0.276575	0.427342	0	0	3.23355	4.156	APP
Positive Regulation of Protein Processing (GO:0010954)	2025-01-20	0.276575	0.427342	0	0	3.23355	4.156	ENO1
Positive Regulation of Protein Targeting to Membrane (GO:0090314)	2025-01-20	0.276575	0.427342	0	0	3.23355	4.156	PRNP
Regulation of Cardiac Conduction (GO:1903779)	2025-01-20	0.276575	0.427342	0	0	3.23355	4.156	ANK2
Regulation of Cell-Cell Adhesion Mediated by Cadherin (GO:2000047)	2025-01-20	0.276575	0.427342	0	0	3.23355	4.156	FLOT1
Regulation of Cellular Response to Transforming Growth Factor Beta Stimulus (GO:1903844)	2025-01-20	0.276575	0.427342	0	0	3.23355	4.156	DKK3
Cellular Response to Oxygen-Containing Compound (GO:1901701)	8/384	0.276631	0.427342	0	0	1.31215	1.6862	APP;PRNP;VCP;GNAS;ATP1A3;MAPT;VIM;RHOA
Regulation of Interleukin-6 Production (GO:0032675)	3/114	0.276821	0.427342	0	0	1.6631	2.13606	APP;BSG;POU2F2
Positive Regulation of Wnt Signaling Pathway (GO:0030177)	3/114	0.276821	0.427342	0	0	1.6631	2.13606	VCP;TMEM9;SMARCA4
Regulation of Endocytosis (GO:0030100)	2/65	0.280284	0.43067	0	0	1.95213	2.48302	CALY;FLOT1
Regulation of Extrinsic Apoptotic Signaling Pathway (GO:2001236)	2/65	0.280284	0.43067	0	0	1.95213	2.48302	APP;SCG2
Cellular Response to Virus (GO:0098586)	2/65	0.280284	0.43067	0	0	1.95213	2.48302	HSP90AA1;POU2F2
Negative Regulation of NF-kappaB Transcription Factor Activity (GO:0032088)	2/65	0.280284	0.43067	0	0	1.95213	2.48302	TCEAL7;PRMT2
Positive Regulation of Cell Junction Assembly (GO:1901890)	2/65	0.280284	0.43067	0	0	1.95213	2.48302	CLSTN1;FLOT1
Positive Regulation of Organelle Assembly (GO:1902117)	2/65	0.280284	0.43067	0	0	1.95213	2.48302	MOAP1;FSCN1
Positive Regulation of Cell Projection Organization (GO:0031346)	3/115	0.28118	0.431041	0	0	1.64816	2.09112	CAMK2B;NDRG4;MDK
Positive Regulation of Inflammatory Response (GO:0050729)	3/115	0.28118	0.431041	0	0	1.64816	2.09112	APP;CD81;MDK
Regulation of JNK Cascade (GO:0046328)	3/115	0.28118	0.431041	0	0	1.64816	2.09112	APP;PINK1;PJA2
Regulation of miRNA Transcription (GO:1902893)	2/66	0.286239	0.432734	0	0	1.92153	2.4037	APP;SMARCA4
Regulation of Type I Interferon Production (GO:0032479)	2/66	0.286239	0.432734	0	0	1.92153	2.4037	KPNA2;GAPDH
Regulation of Viral Genome Replication (GO:0045069)	2/66	0.286239	0.432734	0	0	1.92153	2.4037	LARP1;PABPC1
COPII Vesicle Coating (GO:0048208)	2025-01-21	0.288198	0.432734	0	0	3.07172	3.82155	TRAPPC4
NADP Metabolic Process (GO:0006739)	2025-01-21	0.288198	0.432734	0	0	3.07172	3.82155	MDH1
RNA-templated DNA Biosynthetic Process (GO:0006278)	2025-01-21	0.288198	0.432734	0	0	3.07172	3.82155	HSP90AA1
Regulation of Macrophage Chemotaxis (GO:0010758)	2025-01-21	0.288198	0.432734	0	0	3.07172	3.82155	MDK
Regulation of Membrane Depolarization (GO:0003254)	2025-01-21	0.288198	0.432734	0	0	3.07172	3.82155	SCN3B
Regulation of Vacuole Organization (GO:0044088)	2025-01-21	0.288198	0.432734	0	0	3.07172	3.82155	LAPTM4B
Cellular Response to Nerve Growth Factor Stimulus (GO:1990090)	2025-01-21	0.288198	0.432734	0	0	3.07172	3.82155	MAPT
Response to Copper Ion (GO:0046688)	2025-01-21	0.288198	0.432734	0	0	3.07172	3.82155	PRNP
Entrainment of Circadian Clock by Photoperiod (GO:0043153)	2025-01-21	0.288198	0.432734	0	0	3.07172	3.82155	PPP1CC
Telomere Maintenance via Telomerase (GO:0007004)	2025-01-21	0.288198	0.432734	0	0	3.07172	3.82155	HSP90AA1
Vesicle Targeting	Rough ER to cis-Golgi (GO:0048207)	2025-01-21	0.288198	0.432734	0	0	3.07172	3.82155
Lymphocyte Chemotaxis (GO:0048247)	2025-01-21	0.288198	0.432734	0	0	3.07172	3.82155	CLSTN1
Negative Regulation of Calcium Ion Transmembrane Transport (GO:1903170)	2025-01-21	0.288198	0.432734	0	0	3.07172	3.82155	TMBIM6
Negative Regulation of Cilium Assembly (GO:1902018)	2025-01-21	0.288198	0.432734	0	0	3.07172	3.82155	MAP4
Neuromuscular Synaptic Transmission (GO:0007274)	2025-01-21	0.288198	0.432734	0	0	3.07172	3.82155	KIF1B
Peripheral Nervous System Development (GO:0007422)	2025-01-21	0.288198	0.432734	0	0	3.07172	3.82155	GSTM3
Plasma Membrane Repair (GO:0001778)	2025-01-21	0.288198	0.432734	0	0	3.07172	3.82155	RAB3A
Positive Regulation of Extracellular Matrix Organization (GO:1903055)	2025-01-21	0.288198	0.432734	0	0	3.07172	3.82155	FSCN1
Positive Regulation of Granulocyte Chemotaxis (GO:0071624)	2025-01-21	0.288198	0.432734	0	0	3.07172	3.82155	MDK
Protein K48-linked Deubiquitination (GO:0071108)	2025-01-21	0.288198	0.432734	0	0	3.07172	3.82155	USP14
Protein Insertion Into Membrane (GO:0051205)	2025-01-21	0.288198	0.432734	0	0	3.07172	3.82155	MOAP1
Protein Localization to Centrosome (GO:0071539)	2025-01-21	0.288198	0.432734	0	0	3.07172	3.82155	DCTN2
Regulation of Cardiac Muscle Cell Membrane Repolarization (GO:0099623)	2025-01-21	0.288198	0.432734	0	0	3.07172	3.82155	ANK2
Regulation of Cell-Substrate Junction Assembly (GO:0090109)	2025-01-21	0.288198	0.432734	0	0	3.07172	3.82155	RHOA
Regulation of Protein Serine/Threonine Kinase Activity (GO:0071900)	2/67	0.292188	0.438061	0	0	1.89187	2.32768	CDKN2D;RHOA
Cell-Cell Junction Assembly (GO:0007043)	2/67	0.292188	0.438061	0	0	1.89187	2.32768	FSCN1;RHOA
Action Potential (GO:0001508)	2/68	0.298132	0.441519	0	0	1.86311	2.25478	SCN3B;YWHAH
MAPK Cascade (GO:0000165)	3/119	0.298675	0.441519	0	0	1.59101	1.92257	MAPK10;PPP1CC;SCG2
Fc-epsilon Receptor Signaling Pathway (GO:0038095)	2025-01-22	0.299634	0.441519	0	0	2.9253	3.52555	MAPK10
Regulation of Mitotic Spindle Assembly (GO:1901673)	2025-01-22	0.299634	0.441519	0	0	2.9253	3.52555	HSPA1A
Regulation of Neural Precursor Cell Proliferation (GO:2000177)	2025-01-22	0.299634	0.441519	0	0	2.9253	3.52555	MDK
Renal Absorption (GO:0070293)	2025-01-22	0.299634	0.441519	0	0	2.9253	3.52555	MAGED2
Early Endosome to Late Endosome Transport (GO:0045022)	2025-01-22	0.299634	0.441519	0	0	2.9253	3.52555	RAB7A
Thioester Metabolic Process (GO:0035383)	2025-01-22	0.299634	0.441519	0	0	2.9253	3.52555	ACOT7
Monocarboxylic Acid Catabolic Process (GO:0072329)	2025-01-22	0.299634	0.441519	0	0	2.9253	3.52555	ACOT7
Natural Killer Cell Activation Involved in Immune Response (GO:0002323)	2025-01-22	0.299634	0.441519	0	0	2.9253	3.52555	VAMP2
Negative Regulation of T Cell Receptor Signaling Pathway (GO:0050860)	2025-01-22	0.299634	0.441519	0	0	2.9253	3.52555	PRNP
Negative Regulation of Myeloid Cell Differentiation (GO:0045638)	2025-01-22	0.299634	0.441519	0	0	2.9253	3.52555	HSPA9
Nitric Oxide Metabolic Process (GO:0046209)	2025-01-22	0.299634	0.441519	0	0	2.9253	3.52555	HSP90AA1
Nucleophagy (GO:0044804)	2025-01-22	0.299634	0.441519	0	0	2.9253	3.52555	RB1CC1
Photoperiodism (GO:0009648)	2025-01-22	0.299634	0.441519	0	0	2.9253	3.52555	PPP1CC
Positive Regulation of Natural Killer Cell Mediated Cytotoxicity (GO:0045954)	2025-01-22	0.299634	0.441519	0	0	2.9253	3.52555	CADM1
Positive Regulation of Neural Precursor Cell Proliferation (GO:2000179)	2025-01-22	0.299634	0.441519	0	0	2.9253	3.52555	MDK
Positive Regulation of p38MAPK Cascade (GO:1900745)	2025-01-22	0.299634	0.441519	0	0	2.9253	3.52555	PJA2
Positive Regulation of Telomere Maintenance via Telomerase (GO:0032212)	2025-01-22	0.299634	0.441519	0	0	2.9253	3.52555	HSP90AA1
Positive Regulation of Vacuole Organization (GO:0044090)	2025-01-22	0.299634	0.441519	0	0	2.9253	3.52555	MOAP1
protein-DNA Complex Disassembly (GO:0032986)	2025-01-22	0.299634	0.441519	0	0	2.9253	3.52555	SMARCA4
Regulation of Calcium Ion Import (GO:0090279)	2025-01-22	0.299634	0.441519	0	0	2.9253	3.52555	PRNP
Regulation of Cardiac Muscle Contraction by Calcium Ion Signaling (GO:0010882)	2025-01-22	0.299634	0.441519	0	0	2.9253	3.52555	ATP1B1
Negative Regulation of Catabolic Process (GO:0009895)	3/120	0.303059	0.446233	0	0	1.57733	1.88306	CST3;USP14;RRAGA
Positive Regulation of Intracellular Protein Transport (GO:0090316)	2/69	0.304067	0.447384	0	0	1.83521	2.18483	CD81;VAMP2
Negative Regulation of Inflammatory Response (GO:0050728)	3/121	0.307446	0.450376	0	0	1.56388	1.84452	FXR1;MDK;GNAS
Spermatid Development (GO:0007286)	2/70	0.309993	0.450376	0	0	1.80813	2.11769	CEP57;FXR1
Regulation of Heterotypic Cell-Cell Adhesion (GO:0034114)	2025-01-23	0.310887	0.450376	0	0	2.79219	3.26218	FLOT1
RNA Destabilization (GO:0050779)	2025-01-23	0.310887	0.450376	0	0	2.79219	3.26218	FXR1
Regulation of Mitochondrial Translation (GO:0070129)	2025-01-23	0.310887	0.450376	0	0	2.79219	3.26218	UQCC2
Regulation of Regulatory T Cell Differentiation (GO:0045589)	2025-01-23	0.310887	0.450376	0	0	2.79219	3.26218	MDK
Translesion Synthesis (GO:0019985)	2025-01-23	0.310887	0.450376	0	0	2.79219	3.26218	VCP
Gamma-Aminobutyric Acid Signaling Pathway (GO:0007214)	2025-01-23	0.310887	0.450376	0	0	2.79219	3.26218	GNAI2
Xenobiotic Catabolic Process (GO:0042178)	2025-01-23	0.310887	0.450376	0	0	2.79219	3.26218	GSTM3
Iron-Sulfur Cluster Assembly (GO:0016226)	2025-01-23	0.310887	0.450376	0	0	2.79219	3.26218	HSPA9
Lymphocyte Activation Involved in Immune Response (GO:0002285)	2025-01-23	0.310887	0.450376	0	0	2.79219	3.26218	MDK
Metallo-Sulfur Cluster Assembly (GO:0031163)	2025-01-23	0.310887	0.450376	0	0	2.79219	3.26218	HSPA9
Modulation by Host of Viral Genome Replication (GO:0044827)	2025-01-23	0.310887	0.450376	0	0	2.79219	3.26218	VAPA
Negative Regulation of Interleukin-2 Production (GO:0032703)	2025-01-23	0.310887	0.450376	0	0	2.79219	3.26218	PRNP
Positive Regulation of T Cell Cytokine Production (GO:0002726)	2025-01-23	0.310887	0.450376	0	0	2.79219	3.26218	CD81
Positive Regulation of Amide Metabolic Process (GO:0034250)	2025-01-23	0.310887	0.450376	0	0	2.79219	3.26218	CLU
Positive Regulation of mRNA Splicing	via Spliceosome (GO:0048026)	2025-01-23	0.310887	0.450376	0	0	2.79219	3.26218
Postreplication Repair (GO:0006301)	2025-01-23	0.310887	0.450376	0	0	2.79219	3.26218	VCP
Protein Palmitoylation (GO:0018345)	2025-01-23	0.310887	0.450376	0	0	2.79219	3.26218	SELENOK
Purine Ribonucleotide Transport (GO:0015868)	2025-01-23	0.310887	0.450376	0	0	2.79219	3.26218	SLC25A4
Regulation of Cholesterol Biosynthetic Process (GO:0045540)	2025-01-23	0.310887	0.450376	0	0	2.79219	3.26218	KPNB1
- Reg of Transmembrane Receptor Prot Serine/Threonine Kinase Sgnlng Pway (GO:0090101)	3/122	0.311836	0.45142	0	0	1.55066	1.80695	UBE2D3;DKK3;HSPA1A
Cellular Response to Reactive Oxygen Species (GO:0034614)	2/71	0.315909	0.456981	0	0	1.78184	2.05321	ZNF580;MAPT
Transcription Initiation at RNA Polymerase II Promoter (GO:0006367)	3/123	0.316227	0.457107	0	0	1.53766	1.7703	MAZ;POLR2G;SMARCA4
Apoptotic Process (GO:0006915)	5/232	0.316566	0.457262	0	0	1.35588	1.55957	FXR1;RFK;BNIP3;GAPDH;RTN4
Intermediate Filament Organization (GO:0045109)	2/72	0.321814	0.457364	0	0	1.75629	1.99125	NEFL;VIM
Negative Regulation of Extrinsic Apoptotic Signaling Pathway (GO:2001237)	2/72	0.321814	0.457364	0	0	1.75629	1.99125	SCG2;HSPA1A
ATP Biosynthetic Process (GO:0006754)	2025-01-24	0.32196	0.457364	0	0	2.67065	3.02672	ATP5F1B
Regulation of Intracellular Steroid Hormone Receptor Signaling Pathway (GO:0033143)	2025-01-24	0.32196	0.457364	0	0	2.67065	3.02672	PRMT2
Adenine Nucleotide Transport (GO:0051503)	2025-01-24	0.32196	0.457364	0	0	2.67065	3.02672	SLC25A4
Aminoglycan Biosynthetic Process (GO:0006023)	2025-01-24	0.32196	0.457364	0	0	2.67065	3.02672	B4GAT1
Regulation of Release of Sequestered Calcium Ion Into Cytosol by Sarcoplasmic Reticulum (GO:0010880)	2025-01-24	0.32196	0.457364	0	0	2.67065	3.02672	ANK2
Response to dsRNA (GO:0043331)	2025-01-24	0.32196	0.457364	0	0	2.67065	3.02672	SLC3A2
Response to Ketone (GO:1901654)	2025-01-24	0.32196	0.457364	0	0	2.67065	3.02672	GNAS
Endocrine System Development (GO:0035270)	2025-01-24	0.32196	0.457364	0	0	2.67065	3.02672	MDK
Endothelial Cell Development (GO:0001885)	2025-01-24	0.32196	0.457364	0	0	2.67065	3.02672	GSTM3
Long-Chain Fatty Acid Transport (GO:0015909)	2025-01-24	0.32196	0.457364	0	0	2.67065	3.02672	ACSL3
Mitotic Cytokinetic Process (GO:1902410)	2025-01-24	0.32196	0.457364	0	0	2.67065	3.02672	RHOA
Myotube Differentiation (GO:0014902)	2025-01-24	0.32196	0.457364	0	0	2.67065	3.02672	PLD3
Negative Regulation of Extrinsic Apoptotic Signaling Pathway in Absence of Ligand (GO:2001240)	2025-01-24	0.32196	0.457364	0	0	2.67065	3.02672	HSPA1A
Negative Regulation of Protein Localization to Cell Periphery (GO:1904376)	2025-01-24	0.32196	0.457364	0	0	2.67065	3.02672	AP2M1
Negative Regulation of Response to Wounding (GO:1903035)	2025-01-24	0.32196	0.457364	0	0	2.67065	3.02672	MDK
Negative Regulation of Signal Transduction in Absence of Ligand (GO:1901099)	2025-01-24	0.32196	0.457364	0	0	2.67065	3.02672	HSPA1A
Phosphatidylglycerol Metabolic Process (GO:0046471)	2025-01-24	0.32196	0.457364	0	0	2.67065	3.02672	PNPLA8
Positive Regulation of Cell Communication (GO:0010647)	2025-01-24	0.32196	0.457364	0	0	2.67065	3.02672	CLSTN1
Positive Regulation of Epidermal Growth Factor Receptor Signaling Pathway (GO:0045742)	2025-01-24	0.32196	0.457364	0	0	2.67065	3.02672	RALA
Positive Regulation of Receptor Internalization (GO:0002092)	2025-01-24	0.32196	0.457364	0	0	2.67065	3.02672	APP
Protein Localization to Cell Surface (GO:0034394)	2025-01-24	0.32196	0.457364	0	0	2.67065	3.02672	ANK2
Cellular Response to Lipid (GO:0071396)	5/234	0.322864	0.458319	0	0	1.3439	1.51931	HSPA8;ATP1A3;VIM;RHOA;HSPA1A
Embryonic Organ Development (GO:0048568)	2/73	0.327705	0.464191	0	0	1.73147	1.93169	NDRG4;ATF4
Negative Regulation of Epithelial Cell Proliferation (GO:0050680)	2/73	0.327705	0.464191	0	0	1.73147	1.93169	MAGED1;SCG2
Positive Regulation of TOR Signaling (GO:0032008)	2/73	0.327705	0.464191	0	0	1.73147	1.93169	RRAGA;RHEB
Amino Acid Metabolic Process (GO:0006520)	2025-01-25	0.332856	0.46614	0	0	2.55924	2.81529	PRNP
Regulation of Protein Processing (GO:0070613)	2025-01-25	0.332856	0.46614	0	0	2.55924	2.81529	PRNP
Carboxylic Acid Catabolic Process (GO:0046395)	2025-01-25	0.332856	0.46614	0	0	2.55924	2.81529	PPM1K
Regulation of Toll-Like Receptor Signaling Pathway (GO:0034121)	2025-01-25	0.332856	0.46614	0	0	2.55924	2.81529	GDI1
Response to Hexose (GO:0009746)	2025-01-25	0.332856	0.46614	0	0	2.55924	2.81529	VAMP2
Response to Purine-Containing Compound (GO:0014074)	2025-01-25	0.332856	0.46614	0	0	2.55924	2.81529	VGF
Sulfur Compound Catabolic Process (GO:0044273)	2025-01-25	0.332856	0.46614	0	0	2.55924	2.81529	SUCLG1
Negative Chemotaxis (GO:0050919)	2025-01-25	0.332856	0.46614	0	0	2.55924	2.81529	RHOA
Negative Regulation of Epidermal Growth Factor Receptor Signaling Pathway (GO:0042059)	2025-01-25	0.332856	0.46614	0	0	2.55924	2.81529	RAB7A
Nucleic Acid Metabolic Process (GO:0090304)	2025-01-25	0.332856	0.46614	0	0	2.55924	2.81529	KPNA2
Organophosphate Ester Transport (GO:0015748)	2025-01-25	0.332856	0.46614	0	0	2.55924	2.81529	VAPA
Phosphatidylethanolamine Metabolic Process (GO:0046337)	2025-01-25	0.332856	0.46614	0	0	2.55924	2.81529	PNPLA8
Positive Regulation of Telomere Maintenance via Telomere Lengthening (GO:1904358)	2025-01-25	0.332856	0.46614	0	0	2.55924	2.81529	HSP90AA1
Protein Lipidation (GO:0006497)	2025-01-25	0.332856	0.46614	0	0	2.55924	2.81529	SELENOK
Receptor Clustering (GO:0043113)	2025-01-25	0.332856	0.46614	0	0	2.55924	2.81529	NRXN2
Regulation of Cell Junction Assembly (GO:1901888)	2025-01-25	0.332856	0.46614	0	0	2.55924	2.81529	FLOT1
Sensory Organ Development (GO:0007423)	2/74	0.333583	0.466468	0	0	1.70733	1.87442	AHI1;MEIS3
Negative Regulation of MAPK Cascade (GO:0043409)	3/127	0.333799	0.466468	0	0	1.48775	1.63239	DUSP4;UCHL1;PINK1
Protein Localization to Nucleus (GO:0034504)	3/127	0.333799	0.466468	0	0	1.48775	1.63239	CTDNEP1;KPNA2;KPNB1
Regulation of Plasma Membrane Bounded Cell Projection Assembly (GO:0120032)	2/75	0.339446	0.469832	0	0	1.68386	1.81931	ARF4;FSCN1
Gland Development (GO:0048732)	2/75	0.339446	0.469832	0	0	1.68386	1.81931	MDK;DKK3
Import Into Nucleus (GO:0051170)	2/75	0.339446	0.469832	0	0	1.68386	1.81931	KPNA2;KPNB1
Positive Regulation of Protein Serine/Threonine Kinase Activity (GO:0071902)	2/75	0.339446	0.469832	0	0	1.68386	1.81931	MAPRE3;RHOA
Positive Regulation of Secretion by Cell (GO:1903532)	2/75	0.339446	0.469832	0	0	1.68386	1.81931	ACHE;RAB3A
Intracellular Signaling Cassette (GO:0141124)	7/354	0.341816	0.469832	0	0	1.24198	1.33325	CAP1;APP;PPP1CC;RHEB;CLSTN1;SCG2;ATF4
Negative Regulation of Intracellular Signal Transduction (GO:1902532)	6/297	0.342537	0.469832	0	0	1.26906	1.35964	DUSP4;VCP;PINK1;PPP2R1A;RACK1;HERPUD1
Acylglycerol Homeostasis (GO:0055090)	2025-01-26	0.343577	0.469832	0	0	2.45675	2.62466	PNPLA8
Amyloid Fibril Formation (GO:1990000)	2025-01-26	0.343577	0.469832	0	0	2.45675	2.62466	MAPT
Regulation of Neutrophil Chemotaxis (GO:0090022)	2025-01-26	0.343577	0.469832	0	0	2.45675	2.62466	MDK
Regulation of Nucleotide-Excision Repair (GO:2000819)	2025-01-26	0.343577	0.469832	0	0	2.45675	2.62466	SMARCA4
Regulation of Vascular Endothelial Growth Factor Receptor Signaling Pathway (GO:0030947)	2025-01-26	0.343577	0.469832	0	0	2.45675	2.62466	VEGFB
Sterol Transport (GO:0015918)	2025-01-26	0.343577	0.469832	0	0	2.45675	2.62466	VAPA
Synaptic Transmission	Glutamatergic (GO:0035249)	2025-01-26	0.343577	0.469832	0	0	2.45675	2.62466
Establishment or Maintenance of Apical/Basal Cell Polarity (GO:0035088)	2025-01-26	0.343577	0.469832	0	0	2.45675	2.62466	FSCN1
Fatty Acid Derivative Biosynthetic Process (GO:1901570)	2025-01-26	0.343577	0.469832	0	0	2.45675	2.62466	MYCBP2
Vesicle-Mediated Transport Between Endosomal Compartments (GO:0098927)	2025-01-26	0.343577	0.469832	0	0	2.45675	2.62466	RAB7A
Myeloid Cell Development (GO:0061515)	2025-01-26	0.343577	0.469832	0	0	2.45675	2.62466	APP
Negative Regulation of Endothelial Cell Apoptotic Process (GO:2000352)	2025-01-26	0.343577	0.469832	0	0	2.45675	2.62466	SCG2
Negative Regulation of Macroautophagy (GO:0016242)	2025-01-26	0.343577	0.469832	0	0	2.45675	2.62466	PINK1
Negative Regulation of Protein Localization to Nucleus (GO:1900181)	2025-01-26	0.343577	0.469832	0	0	2.45675	2.62466	APP
Positive Regulation of Rho Protein Signal Transduction (GO:0035025)	2025-01-26	0.343577	0.469832	0	0	2.45675	2.62466	FXR1
Positive Regulation of Interleukin-2 Production (GO:0032743)	2025-01-26	0.343577	0.469832	0	0	2.45675	2.62466	SPTBN1
Positive Regulation of mRNA Processing (GO:0050685)	2025-01-26	0.343577	0.469832	0	0	2.45675	2.62466	CIRBP
Positive Regulation of Natural Killer Cell Mediated Immunity (GO:0002717)	2025-01-26	0.343577	0.469832	0	0	2.45675	2.62466	CADM1
Protein Depolymerization (GO:0051261)	2025-01-26	0.343577	0.469832	0	0	2.45675	2.62466	STMN3
Regulation of Arp2/3 Complex-Mediated Actin Nucleation (GO:0034315)	2025-01-26	0.343577	0.469832	0	0	2.45675	2.62466	ARF1
Regulation of Actin Polymerization or Depolymerization (GO:0008064)	2025-01-26	0.343577	0.469832	0	0	2.45675	2.62466	HAX1
Regulation of Cardiac Muscle Cell Contraction (GO:0086004)	2025-01-26	0.343577	0.469832	0	0	2.45675	2.62466	ANK2
Regulation of Cell Size (GO:0008361)	2025-01-26	0.343577	0.469832	0	0	2.45675	2.62466	RHOA
Regulation of Chondrocyte Differentiation (GO:0032330)	2025-01-26	0.343577	0.469832	0	0	2.45675	2.62466	MDK
Negative Regulation of Supramolecular Fiber Organization (GO:1902904)	2/76	0.345293	0.471527	0	0	1.66102	1.76626	HSPA8;CLU
Positive Regulation of Protein Secretion (GO:0050714)	2/76	0.345293	0.471527	0	0	1.66102	1.76626	ACHE;BSG
Positive Regulation of Defense Response (GO:0031349)	3/130	0.346967	0.473486	0	0	1.45238	1.53738	APP;MDK;OPTN
Cellular Response to UV (GO:0034644)	2/77	0.351124	0.476671	0	0	1.63879	1.71518	CNRIP1;ATF4
Regulation of Tumor Necrosis Factor Production (GO:0032680)	3/131	0.351352	0.476671	0	0	1.44096	1.5072	FXR1;APP;CLU
Negative Regulation of Multicellular Organismal Process (GO:0051241)	5/243	0.351358	0.476671	0	0	1.29248	1.35187	APP;RHEB;MDK;GNAS;ATF4
DNA Synthesis Involved in DNA Repair (GO:0000731)	2025-01-27	0.354126	0.476671	0	0	2.36214	2.45214	VCP
ER-nucleus Signaling Pathway (GO:0006984)	2025-01-27	0.354126	0.476671	0	0	2.36214	2.45214	ATF4
Regulation of Keratinocyte Proliferation (GO:0010837)	2025-01-27	0.354126	0.476671	0	0	2.36214	2.45214	MDK
Wnt Signaling Pathway	Planar Cell Polarity Pathway (GO:0060071)	2025-01-27	0.354126	0.476671	0	0	2.36214	2.45214
Amide Transport (GO:0042886)	2025-01-27	0.354126	0.476671	0	0	2.36214	2.45214	VAPA
Cardiac Muscle Cell Contraction (GO:0086003)	2025-01-27	0.354126	0.476671	0	0	2.36214	2.45214	SCN3B
Wound Healing	Spreading of Cells (GO:0044319)	2025-01-27	0.354126	0.476671	0	0	2.36214	2.45214
Zymogen Activation (GO:0031638)	2025-01-27	0.354126	0.476671	0	0	2.36214	2.45214	PGK1
Glycerophospholipid Catabolic Process (GO:0046475)	2025-01-27	0.354126	0.476671	0	0	2.36214	2.45214	PNPLA8
mRNA 3'-End Processing (GO:0031124)	2025-01-27	0.354126	0.476671	0	0	2.36214	2.45214	PAPOLA
Negative Regulation of Protein Localization to Plasma Membrane (GO:1903077)	2025-01-27	0.354126	0.476671	0	0	2.36214	2.45214	AP2M1
Negative Regulation of Proteolysis Involved in Protein Catabolic Process (GO:1903051)	2025-01-27	0.354126	0.476671	0	0	2.36214	2.45214	USP14
Nuclear-Transcribed mRNA Catabolic Process	Nonsense-Mediated Decay (GO:0000184)	2025-01-27	0.354126	0.476671	0	0	2.36214	2.45214
Plasma Membrane Invagination (GO:0099024)	2025-01-27	0.354126	0.476671	0	0	2.36214	2.45214	RHOA
Positive Regulation of Erythrocyte Differentiation (GO:0045648)	2025-01-27	0.354126	0.476671	0	0	2.36214	2.45214	HSPA1A
Positive Regulation of Lipid Metabolic Process (GO:0045834)	2025-01-27	0.354126	0.476671	0	0	2.36214	2.45214	EEF1A2
Positive Regulation of Vascular Endothelial Growth Factor Production (GO:0010575)	2025-01-27	0.354126	0.476671	0	0	2.36214	2.45214	BSG
Neuron Projection Guidance (GO:0097485)	3/132	0.355734	0.478509	0	0	1.42972	1.47772	BSG;MYCBP2;L1CAM
Regulation of Protein Binding (GO:0043393)	2/78	0.356936	0.4798	0	0	1.61714	1.66598	FLOT1;RACK1
Positive Regulation of MAPK Cascade (GO:0043410)	7/362	0.362665	0.483075	0	0	1.21349	1.23082	APP;MYDGF;NDRG4;CD81;VEGFB;ERP29;PJA2
Regulation of Cell Cycle G1/S Phase Transition (GO:1902806)	2/79	0.36273	0.483075	0	0	1.59606	1.61856	CDKN2D;SMARCA4
Potassium Ion Transmembrane Transport (GO:0071805)	3/134	0.364485	0.483075	0	0	1.40775	1.4208	ATP1A3;ATP1B3;ATP1B1
Regulation of Extrinsic Apoptotic Signaling Pathway in Absence of Ligand (GO:2001239)	2025-01-28	0.364506	0.483075	0	0	2.27454	2.29549	HSPA1A
Regulation of Monocyte Chemotaxis (GO:0090025)	2025-01-28	0.364506	0.483075	0	0	2.27454	2.29549	APP
Amino Acid Import Across Plasma Membrane (GO:0089718)	2025-01-28	0.364506	0.483075	0	0	2.27454	2.29549	SLC3A2
Regulation of Toll-Like Receptor 4 Signaling Pathway (GO:0034143)	2025-01-28	0.364506	0.483075	0	0	2.27454	2.29549	FLOT1
Regulation of Transmembrane Receptor Protein Serine/Threonine Kinase Signaling Pathway (GO:0090092)	2025-01-28	0.364506	0.483075	0	0	2.27454	2.29549	DKK3
Cellular Response to Hexose Stimulus (GO:0071331)	2025-01-28	0.364506	0.483075	0	0	2.27454	2.29549	RACK1
Establishment of Endothelial Barrier (GO:0061028)	2025-01-28	0.364506	0.483075	0	0	2.27454	2.29549	RAB1A
Telomere Maintenance via Telomere Lengthening (GO:0010833)	2025-01-28	0.364506	0.483075	0	0	2.27454	2.29549	HSP90AA1
Glycosaminoglycan Metabolic Process (GO:0030203)	2025-01-28	0.364506	0.483075	0	0	2.27454	2.29549	IDS
Hematopoietic Progenitor Cell Differentiation (GO:0002244)	2025-01-28	0.364506	0.483075	0	0	2.27454	2.29549	PRRC2C
Negative Regulation of Signaling (GO:0023057)	2025-01-28	0.364506	0.483075	0	0	2.27454	2.29549	OPTN
Negative Regulation of Type II Interferon Production (GO:0032689)	2025-01-28	0.364506	0.483075	0	0	2.27454	2.29549	PRNP
Positive Regulation of Fibroblast Proliferation (GO:0048146)	2025-01-28	0.364506	0.483075	0	0	2.27454	2.29549	S100A6
Positive Regulation of Microtubule Polymerization or Depolymerization (GO:0031112)	2025-01-28	0.364506	0.483075	0	0	2.27454	2.29549	MAPT
Positive Regulation of Mitotic Cell Cycle (GO:0045931)	2025-01-28	0.364506	0.483075	0	0	2.27454	2.29549	ASNS
Positive Regulation of Response to Endoplasmic Reticulum Stress (GO:1905898)	2025-01-28	0.364506	0.483075	0	0	2.27454	2.29549	HERPUD1
Primary Neural Tube Formation (GO:0014020)	2025-01-28	0.364506	0.483075	0	0	2.27454	2.29549	DEAF1
Regulation of Cardiac Muscle Cell Action Potential (GO:0098901)	2025-01-28	0.364506	0.483075	0	0	2.27454	2.29549	ANK2
Protein Import Into Nucleus (GO:0006606)	2/80	0.368503	0.487391	0	0	1.57552	1.57285	KPNA2;KPNB1
Proteolysis Involved in Protein Catabolic Process (GO:0051603)	2/80	0.368503	0.487391	0	0	1.57552	1.57285	VCP;CLPP
Regulation of TOR Signaling (GO:0032006)	2/80	0.368503	0.487391	0	0	1.57552	1.57285	RRAGA;RHEB
Regulation of Cytokinesis (GO:0032465)	2/81	0.374257	0.491013	0	0	1.55549	1.52876	ATXN10;RHOA
Wound Healing (GO:0042060)	2/81	0.374257	0.491013	0	0	1.55549	1.52876	RAB3A;DST
Positive Regulation of JNK Cascade (GO:0046330)	2/81	0.374257	0.491013	0	0	1.55549	1.52876	APP;PJA2
Protein Modification by Small Protein Removal (GO:0070646)	2/81	0.374257	0.491013	0	0	1.55549	1.52876	UCHL1;USP11
Regulation of Catabolic Process (GO:0009894)	2/81	0.374257	0.491013	0	0	1.55549	1.52876	MAPT;TMEM9
Regulation of Dendrite Morphogenesis (GO:0048814)	2025-01-29	0.37472	0.491013	0	0	2.19319	2.15278	YWHAH
Regulation of Plasma Membrane Bounded Cell Projection Organization (GO:0120035)	2025-01-29	0.37472	0.491013	0	0	2.19319	2.15278	APP
Cell-Substrate Junction Assembly (GO:0007044)	2025-01-29	0.37472	0.491013	0	0	2.19319	2.15278	DST
Regulation of Vascular Endothelial Growth Factor Production (GO:0010574)	2025-01-29	0.37472	0.491013	0	0	2.19319	2.15278	BSG
Tube Closure (GO:0060606)	2025-01-29	0.37472	0.491013	0	0	2.19319	2.15278	DEAF1
Vascular Endothelial Growth Factor Receptor Signaling Pathway (GO:0048010)	2025-01-29	0.37472	0.491013	0	0	2.19319	2.15278	VEGFB
Negative Regulation of Cytoskeleton Organization (GO:0051494)	2025-01-29	0.37472	0.491013	0	0	2.19319	2.15278	FKBP4
Positive Regulation of Defense Response to Virus by Host (GO:0002230)	2025-01-29	0.37472	0.491013	0	0	2.19319	2.15278	HSP90AA1
Protein Localization to Cell Junction (GO:1902414)	2025-01-29	0.37472	0.491013	0	0	2.19319	2.15278	PCLO
Response to Insulin (GO:0032868)	2/82	0.379989	0.497257	0	0	1.53597	1.48623	PKM;VAMP2
Positive Regulation of Tumor Necrosis Factor Production (GO:0032760)	2/82	0.379989	0.497257	0	0	1.53597	1.48623	APP;CLU
Fc Receptor Signaling Pathway (GO:0038093)	2025-01-30	0.384771	0.498235	0	0	2.11746	2.0224	MAPK10
L-amino Acid Transport (GO:0015807)	2025-01-30	0.384771	0.498235	0	0	2.11746	2.0224	SLC3A2
T Cell Activation Involved in Immune Response (GO:0002286)	2025-01-30	0.384771	0.498235	0	0	2.11746	2.0224	MDK
Regulation of Muscle Contraction (GO:0006937)	2025-01-30	0.384771	0.498235	0	0	2.11746	2.0224	ENO1
Cellular Response to Acid Chemical (GO:0071229)	2025-01-30	0.384771	0.498235	0	0	2.11746	2.0224	RRAGA
Vesicle Coating (GO:0006901)	2025-01-30	0.384771	0.498235	0	0	2.11746	2.0224	TRAPPC4
Negative Regulation of Antigen Receptor-Mediated Signaling Pathway (GO:0050858)	2025-01-30	0.384771	0.498235	0	0	2.11746	2.0224	PRNP
Negative Regulation of Ossification (GO:0030279)	2025-01-30	0.384771	0.498235	0	0	2.11746	2.0224	MDK
Neural Tube Closure (GO:0001843)	2025-01-30	0.384771	0.498235	0	0	2.11746	2.0224	DEAF1
Positive Regulation of B Cell Proliferation (GO:0030890)	2025-01-30	0.384771	0.498235	0	0	2.11746	2.0224	CD81
Positive Regulation of Calcium-Mediated Signaling (GO:0050850)	2025-01-30	0.384771	0.498235	0	0	2.11746	2.0224	PRNP
Positive Regulation of Cation Channel Activity (GO:2001259)	2025-01-30	0.384771	0.498235	0	0	2.11746	2.0224	ANK2
Positive Regulation of Peptidyl-Serine Phosphorylation (GO:0033138)	2025-01-30	0.384771	0.498235	0	0	2.11746	2.0224	PINK1
Positive Regulation of Response to Wounding (GO:1903036)	2025-01-30	0.384771	0.498235	0	0	2.11746	2.0224	MDK
Prostaglandin Metabolic Process (GO:0006693)	2025-01-30	0.384771	0.498235	0	0	2.11746	2.0224	PNPLA8
Protein Insertion Into ER Membrane (GO:0045048)	2025-01-30	0.384771	0.498235	0	0	2.11746	2.0224	EMC10
Negative Regulation of Protein Phosphorylation (GO:0001933)	2/83	0.385698	0.499109	0	0	1.51693	1.44518	RACK1;FKBP8
Cytoskeleton-Dependent Cytokinesis (GO:0061640)	2/84	0.391385	0.505806	0	0	1.49836	1.40555	RHOA;SPTBN1
Macromolecule Modification (GO:0043412)	2/84	0.391385	0.505806	0	0	1.49836	1.40555	UBE2D2;UBE2D3
Positive Regulation of DNA-templated Transcription (GO:0045893)	22/1274	0.39247	0.506066	0	0	1.08293	1.01286	DDX17;CHGA;APP;ARF4;AKIRIN1;JUND;PRMT2;CD81;PTPRN;MAZ;POU2F2;MEIS3;SMARCA4;MYDGF;AHI1;PKM;HAX1;DEAF1;MAPRE3;ATF4;RNF187;YWHAH
Positive Regulation of Signal Transduction (GO:0009967)	5/256	0.392691	0.506066	0	0	1.22472	1.14479	APP;PRNP;VEGFB;TM2D3;SMARCA4
Regulation of Macrophage Activation (GO:0043030)	2025-01-31	0.39466	0.506066	0	0	2.04677	1.90295	PJA2
Regulation of Protein Localization to Cell Surface (GO:2000008)	2025-01-31	0.39466	0.506066	0	0	2.04677	1.90295	TMEM35A
Regulation of Spindle Assembly (GO:0090169)	2025-01-31	0.39466	0.506066	0	0	2.04677	1.90295	HSPA1A
Regulation of Transcription by RNA Polymerase I (GO:0006356)	2025-01-31	0.39466	0.506066	0	0	2.04677	1.90295	ATF4
Morphogenesis of an Epithelium (GO:0002009)	2025-01-31	0.39466	0.506066	0	0	2.04677	1.90295	AHI1
Natural Killer Cell Mediated Immunity (GO:0002228)	2025-01-31	0.39466	0.506066	0	0	2.04677	1.90295	TUBB4B
Negative Regulation of MAP Kinase Activity (GO:0043407)	2025-01-31	0.39466	0.506066	0	0	2.04677	1.90295	UCHL1
Negative Regulation of Intracellular Steroid Hormone Receptor Signaling Pathway (GO:0033144)	2025-01-31	0.39466	0.506066	0	0	2.04677	1.90295	SMARCA4
Nucleoside Phosphate Metabolic Process (GO:0006753)	2025-01-31	0.39466	0.506066	0	0	2.04677	1.90295	ACOT7
Positive Regulation of Signaling (GO:0023056)	2025-01-31	0.39466	0.506066	0	0	2.04677	1.90295	CLSTN1
Long-Chain Fatty Acid Metabolic Process (GO:0001676)	2/85	0.397049	0.50814	0	0	1.48023	1.36728	PNPLA8;ACSL3
Positive Regulation of Tumor Necrosis Factor Superfamily Cytokine Production (GO:1903557)	2/85	0.397049	0.50814	0	0	1.48023	1.36728	APP;CLU
Regulation of Cell Division (GO:0051302)	2/85	0.397049	0.50814	0	0	1.48023	1.36728	RACK1;ATXN10
Transcription by RNA Polymerase II (GO:0006366)	4/200	0.400297	0.511966	0	0	1.2543	1.14837	DEAF1;MAZ;POLR2G;ATF4
Lipid Metabolic Process (GO:0006629)	5/259	0.402216	0.513875	0	0	1.21007	1.10209	HMGCS1;PNPLA8;MSMO1;ACSL3;CLU
Regulation of Metaphase/Anaphase Transition of Cell Cycle (GO:1902099)	1/32	0.404391	0.513875	0	0	1.98065	1.79322	SMARCA4
Response to Alcohol (GO:0097305)	1/32	0.404391	0.513875	0	0	1.98065	1.79322	GNAS
Response to Estrogen (GO:0043627)	1/32	0.404391	0.513875	0	0	1.98065	1.79322	GSTM3
Extrinsic Apoptotic Signaling Pathway via Death Domain Receptors (GO:0008625)	1/32	0.404391	0.513875	0	0	1.98065	1.79322	MOAP1
Lipid Droplet Organization (GO:0034389)	1/32	0.404391	0.513875	0	0	1.98065	1.79322	SQLE
Negative Regulation of G1/S Transition of Mitotic Cell Cycle (GO:2000134)	1/32	0.404391	0.513875	0	0	1.98065	1.79322	PRMT2
Negative Regulation of Proteasomal Ubiquitin-Dependent Protein Catabolic Process (GO:0032435)	1/32	0.404391	0.513875	0	0	1.98065	1.79322	CSNK2B
Protein Targeting to Vacuole (GO:0006623)	1/32	0.404391	0.513875	0	0	1.98065	1.79322	RAB7A
Regulation of Cell Migration Involved in Sprouting Angiogenesis (GO:0090049)	1/32	0.404391	0.513875	0	0	1.98065	1.79322	RHOA
Regulation of MAPK Cascade (GO:0043408)	5/260	0.405388	0.514812	0	0	1.20526	1.08824	DUSP4;APP;MYDGF;CD81;ERP29
DNA-templated Transcription (GO:0006351)	4/203	0.411134	0.521348	0	0	1.2352	1.09789	DEAF1;RNPS1;POLR2G;ATF4
Regulation of Mitotic Cell Cycle Phase Transition (GO:1901990)	2/88	0.413889	0.521348	0	0	1.42837	1.26005	CDKN2D;SMARCA4
Positive Regulation of Protein Kinase Activity (GO:0045860)	2/88	0.413889	0.521348	0	0	1.42837	1.26005	MAPRE3;RHOA
B Cell Receptor Signaling Pathway (GO:0050853)	1/33	0.413965	0.521348	0	0	1.91865	1.6922	CLSTN1
Actin Filament Bundle Assembly (GO:0051017)	1/33	0.413965	0.521348	0	0	1.91865	1.6922	FSCN1
Rescue of Stalled Ribosome (GO:0072344)	1/33	0.413965	0.521348	0	0	1.91865	1.6922	RACK1
Vasculogenesis (GO:0001570)	1/33	0.413965	0.521348	0	0	1.91865	1.6922	RTN4
intra-Golgi Vesicle-Mediated Transport (GO:0006891)	1/33	0.413965	0.521348	0	0	1.91865	1.6922	RAB6B
Negative Regulation of JNK Cascade (GO:0046329)	1/33	0.413965	0.521348	0	0	1.91865	1.6922	PINK1
Positive Regulation of Notch Signaling Pathway (GO:0045747)	1/33	0.413965	0.521348	0	0	1.91865	1.6922	TM2D3
Positive Regulation of Interleukin-12 Production (GO:0032735)	1/33	0.413965	0.521348	0	0	1.91865	1.6922	MDK
Protein Localization to Chromatin (GO:0071168)	1/33	0.413965	0.521348	0	0	1.91865	1.6922	RAD21
Regulation of G0 to G1 Transition (GO:0070316)	1/33	0.413965	0.521348	0	0	1.91865	1.6922	SMARCA4
Positive Regulation of Cellular Process (GO:0048522)	11/622	0.414748	0.522001	0	0	1.10738	0.974584	CHGA;APP;MDK;BNIP3;MAZ;MAPT;MEIS3;YPEL3;SMARCA4;GNAI2;RNF187
Nuclear-Transcribed mRNA Catabolic Process (GO:0000956)	2/89	0.419451	0.527249	0	0	1.41188	1.22666	POLR2G;RNPS1
Positive Regulation of Canonical Wnt Signaling Pathway (GO:0090263)	2/89	0.419451	0.527249	0	0	1.41188	1.22666	VCP;TMEM9
JNK Cascade (GO:0007254)	1/34	0.423387	0.528498	0	0	1.86042	1.59897	MAPK10
Actin Filament Bundle Organization (GO:0061572)	1/34	0.423387	0.528498	0	0	1.86042	1.59897	FSCN1
Triglyceride Homeostasis (GO:0070328)	1/34	0.423387	0.528498	0	0	1.86042	1.59897	PNPLA8
Tumor Necrosis Factor-Mediated Signaling Pathway (GO:0033209)	1/34	0.423387	0.528498	0	0	1.86042	1.59897	RRAGA
Integrated Stress Response Signaling (GO:0140467)	1/34	0.423387	0.528498	0	0	1.86042	1.59897	ATF4
Membrane Protein Proteolysis (GO:0033619)	1/34	0.423387	0.528498	0	0	1.86042	1.59897	CLPP
Negative Regulation of Endocytosis (GO:0045806)	1/34	0.423387	0.528498	0	0	1.86042	1.59897	RACK1
Negative Regulation of Microtubule Polymerization or Depolymerization (GO:0031111)	1/34	0.423387	0.528498	0	0	1.86042	1.59897	FKBP4
Negative Regulation of Small Molecule Metabolic Process (GO:0062014)	1/34	0.423387	0.528498	0	0	1.86042	1.59897	PGK1
Positive Regulation of Establishment of Protein Localization (GO:1904951)	1/34	0.423387	0.528498	0	0	1.86042	1.59897	PRNP
Protein Acylation (GO:0043543)	1/34	0.423387	0.528498	0	0	1.86042	1.59897	SELENOK
Mitochondrial Respiratory Chain Complex Assembly (GO:0033108)	2/90	0.424986	0.529824	0	0	1.39577	1.19436	NDUFS7;UQCC2
Protein Dephosphorylation (GO:0006470)	2/90	0.424986	0.529824	0	0	1.39577	1.19436	CTDNEP1;PPP1CC
Regulation of Epithelial to Mesenchymal Transition (GO:0010717)	2/91	0.430493	0.535335	0	0	1.38001	1.16311	OLFM1;MDK
NADH Dehydrogenase Complex Assembly (GO:0010257)	1/35	0.432657	0.535335	0	0	1.80561	1.51275	NDUFS7
Regulation of Interleukin-17 Production (GO:0032660)	1/35	0.432657	0.535335	0	0	1.80561	1.51275	PRNP
Regulation of p38MAPK Cascade (GO:1900744)	1/35	0.432657	0.535335	0	0	1.80561	1.51275	PJA2
Cellular Response to Hydrogen Peroxide (GO:0070301)	1/35	0.432657	0.535335	0	0	1.80561	1.51275	ZNF580
Skeletal Muscle Organ Development (GO:0060538)	1/35	0.432657	0.535335	0	0	1.80561	1.51275	FXR1
Substrate Adhesion-Dependent Cell Spreading (GO:0034446)	1/35	0.432657	0.535335	0	0	1.80561	1.51275	RHOA
Mitochondrial Respiratory Chain Complex I Assembly (GO:0032981)	1/35	0.432657	0.535335	0	0	1.80561	1.51275	NDUFS7
Positive Regulation of Macromolecule Metabolic Process (GO:0010604)	1/35	0.432657	0.535335	0	0	1.80561	1.51275	APP
Positive Regulation of Substrate Adhesion-Dependent Cell Spreading (GO:1900026)	1/35	0.432657	0.535335	0	0	1.80561	1.51275	MDK
Positive Regulation of Synapse Assembly (GO:0051965)	1/35	0.432657	0.535335	0	0	1.80561	1.51275	CLSTN1
Regulation of Cellular Senescence (GO:2000772)	1/35	0.432657	0.535335	0	0	1.80561	1.51275	YPEL3
Regulation of Epithelial Cell Proliferation (GO:0050678)	2/93	0.441423	0.541404	0	0	1.34955	1.10359	MAGED1;DEAF1
Regulation of Natural Killer Cell Mediated Cytotoxicity (GO:0042269)	1/36	0.441779	0.541404	0	0	1.75393	1.43286	CADM1
Sister Chromatid Segregation (GO:0000819)	1/36	0.441779	0.541404	0	0	1.75393	1.43286	PPP1CC
Endoderm Formation (GO:0001706)	1/36	0.441779	0.541404	0	0	1.75393	1.43286	DUSP4
Establishment of Mitotic Spindle Localization (GO:0040001)	1/36	0.441779	0.541404	0	0	1.75393	1.43286	KPNB1
Establishment or Maintenance of Epithelial Cell Apical/Basal Polarity (GO:0045197)	1/36	0.441779	0.541404	0	0	1.75393	1.43286	RHOA
Glutamate Receptor Signaling Pathway (GO:0007215)	1/36	0.441779	0.541404	0	0	1.75393	1.43286	GRIA2
Negative Regulation of Cell Cycle G1/S Phase Transition (GO:1902807)	1/36	0.441779	0.541404	0	0	1.75393	1.43286	PRMT2
Negative Regulation of Hydrolase Activity (GO:0051346)	1/36	0.441779	0.541404	0	0	1.75393	1.43286	CST3
Negative Regulation of Smooth Muscle Cell Proliferation (GO:0048662)	1/36	0.441779	0.541404	0	0	1.75393	1.43286	NDRG4
Neutral Amino Acid Transport (GO:0015804)	1/36	0.441779	0.541404	0	0	1.75393	1.43286	SLC3A2
Peptidyl-Threonine Phosphorylation (GO:0018107)	1/36	0.441779	0.541404	0	0	1.75393	1.43286	CSNK2B
Positive Regulation of Epithelial Cell Migration (GO:0010634)	1/36	0.441779	0.541404	0	0	1.75393	1.43286	RTN4
Positive Regulation of Immune Effector Process (GO:0002699)	1/36	0.441779	0.541404	0	0	1.75393	1.43286	CD81
Regulation of Blood Circulation (GO:1903522)	1/36	0.441779	0.541404	0	0	1.75393	1.43286	APP
Axon Guidance (GO:0007411)	3/152	0.441945	0.541404	0	0	1.23655	1.00972	BSG;MYCBP2;L1CAM
Adenylate Cyclase-Activating G Protein-Coupled Receptor Signaling Pathway (GO:0007189)	3/153	0.446153	0.545881	0	0	1.22824	0.991304	CHGA;APP;GNAS
Positive Regulation of ERK1 and ERK2 Cascade (GO:0070374)	3/153	0.446153	0.545881	0	0	1.22824	0.991304	APP;NDRG4;VEGFB
Lipid Biosynthetic Process (GO:0008610)	2/94	0.446845	0.546389	0	0	1.33481	1.07525	IDI1;FDFT1
Cardiac Muscle Cell Action Potential Involved in Contraction (GO:0086002)	1/37	0.450755	0.548455	0	0	1.70512	1.3587	SCN3B
Regulatory ncRNA-mediated Gene Silencing (GO:0031047)	1/37	0.450755	0.548455	0	0	1.70512	1.3587	PABPC1
Spliceosomal snRNP Assembly (GO:0000387)	1/37	0.450755	0.548455	0	0	1.70512	1.3587	SNRPB
Negative Regulation of Endothelial Cell Migration (GO:0010596)	1/37	0.450755	0.548455	0	0	1.70512	1.3587	CSNK2B
Nucleobase-Containing Compound Metabolic Process (GO:0006139)	1/37	0.450755	0.548455	0	0	1.70512	1.3587	CRMP1
Phosphatidylinositol Phosphate Biosynthetic Process (GO:0046854)	1/37	0.450755	0.548455	0	0	1.70512	1.3587	CLSTN1
Positive Regulation of Myeloid Cell Differentiation (GO:0045639)	1/37	0.450755	0.548455	0	0	1.70512	1.3587	HSPA1A
Protein N-linked Glycosylation via Asparagine (GO:0018279)	1/37	0.450755	0.548455	0	0	1.70512	1.3587	TUSC3
Negative Regulation of Signal Transduction (GO:0009968)	5/277	0.458851	0.553745	0	0	1.12894	0.879482	NDRG4;VCP;MAZ;RACK1;TMBIM6
Regulation of Defense Response to Virus by Host (GO:0050691)	1/38	0.459586	0.553745	0	0	1.65895	1.28972	HSP90AA1
L-alpha-amino Acid Transmembrane Transport (GO:1902475)	1/38	0.459586	0.553745	0	0	1.65895	1.28972	SLC3A2
Regulation of Intracellular Protein Transport (GO:0033157)	1/38	0.459586	0.553745	0	0	1.65895	1.28972	VAMP2
Aortic Valve Morphogenesis (GO:0003180)	1/38	0.459586	0.553745	0	0	1.65895	1.28972	RHOA
Regulation of Potassium Ion Transport (GO:0043266)	1/38	0.459586	0.553745	0	0	1.65895	1.28972	ANK2
Regulation of Sprouting Angiogenesis (GO:1903670)	1/38	0.459586	0.553745	0	0	1.65895	1.28972	PKM
Regulation of Synapse Organization (GO:0050807)	1/38	0.459586	0.553745	0	0	1.65895	1.28972	CAMK2B
Glutathione Metabolic Process (GO:0006749)	1/38	0.459586	0.553745	0	0	1.65895	1.28972	GSTM3
Heart Looping (GO:0001947)	1/38	0.459586	0.553745	0	0	1.65895	1.28972	NDRG4
mRNA Transcription by RNA Polymerase II (GO:0042789)	1/38	0.459586	0.553745	0	0	1.65895	1.28972	ATF4
Maturation of SSU-rRNA (GO:0030490)	1/38	0.459586	0.553745	0	0	1.65895	1.28972	SNU13
Negative Regulation of Endothelial Cell Proliferation (GO:0001937)	1/38	0.459586	0.553745	0	0	1.65895	1.28972	SCG2
Positive Regulation of Protein Binding (GO:0032092)	1/38	0.459586	0.553745	0	0	1.65895	1.28972	FLOT1
Protein K11-linked Ubiquitination (GO:0070979)	1/38	0.459586	0.553745	0	0	1.65895	1.28972	UBE2D3
Regulation of Axonogenesis (GO:0050770)	1/38	0.459586	0.553745	0	0	1.65895	1.28972	GDI1
Regulation of TORC1 Signaling (GO:1903432)	2/97	0.462931	0.557435	0	0	1.29246	0.995423	RRAGA;RHEB
Defense Response to Gram-positive Bacterium (GO:0050830)	2/98	0.468232	0.559779	0	0	1.27893	0.970442	CHGA;APP
Positive Regulation of Hydrolase Activity (GO:0051345)	2/98	0.468232	0.559779	0	0	1.27893	0.970442	RACK1;RHOA
Semaphorin-Plexin Signaling Pathway (GO:0071526)	1/39	0.468276	0.559779	0	0	1.61521	1.22546	RHOA
Vacuolar Transport (GO:0007034)	1/39	0.468276	0.559779	0	0	1.61521	1.22546	HSPA1A
Interstrand Cross-Link Repair (GO:0036297)	1/39	0.468276	0.559779	0	0	1.61521	1.22546	VCP
Negative Regulation of G Protein-Coupled Receptor Signaling Pathway (GO:0045744)	1/39	0.468276	0.559779	0	0	1.61521	1.22546	APLP1
Negative Regulation of T Cell Proliferation (GO:0042130)	1/39	0.468276	0.559779	0	0	1.61521	1.22546	PRNP
Negative Regulation of Cell-Substrate Adhesion (GO:0010812)	1/39	0.468276	0.559779	0	0	1.61521	1.22546	RHOA
Phosphatidylinositol 3-Kinase/Protein Kinase B Signal Transduction (GO:0043491)	1/39	0.468276	0.559779	0	0	1.61521	1.22546	CLSTN1
Positive Regulation of SMAD Protein Signal Transduction (GO:0060391)	1/39	0.468276	0.559779	0	0	1.61521	1.22546	CSNK2B
Positive Regulation of Extrinsic Apoptotic Signaling Pathway (GO:2001238)	1/39	0.468276	0.559779	0	0	1.61521	1.22546	APP
Positive Regulation of Transferase Activity (GO:0051347)	1/39	0.468276	0.559779	0	0	1.61521	1.22546	PINK1
Epithelium Development (GO:0060429)	3/159	0.471121	0.562498	0	0	1.18064	0.888595	AHI1;NDRG4;PGK1
Regulation of Cellular Component Organization (GO:0051128)	3/159	0.471121	0.562498	0	0	1.18064	0.888595	HSPA8;HSP90AA1;PINK1
Defense Response to Bacterium (GO:0042742)	4/221	0.475069	0.565213	0	0	1.13169	0.842314	CHGA;APP;RAB1A;OPTN
Skeletal System Development (GO:0001501)	3/160	0.475233	0.565213	0	0	1.17306	0.872694	DEAF1;ANKRD11;GNAS
Cellular Response to Amino Acid Stimulus (GO:0071230)	1/40	0.476827	0.565213	0	0	1.57372	1.1655	RRAGA
Ribosome Disassembly (GO:0032790)	1/40	0.476827	0.565213	0	0	1.57372	1.1655	RACK1
Embryonic Skeletal System Development (GO:0048706)	1/40	0.476827	0.565213	0	0	1.57372	1.1655	DEAF1
Establishment of Spindle Orientation (GO:0051294)	1/40	0.476827	0.565213	0	0	1.57372	1.1655	MAP4
Female Gamete Generation (GO:0007292)	1/40	0.476827	0.565213	0	0	1.57372	1.1655	MDK
Positive Regulation of Cytokinesis (GO:0032467)	1/40	0.476827	0.565213	0	0	1.57372	1.1655	RHOA
Positive Regulation of Stem Cell Population Maintenance (GO:1902459)	1/40	0.476827	0.565213	0	0	1.57372	1.1655	SMARCA4
Protein Monoubiquitination (GO:0006513)	1/40	0.476827	0.565213	0	0	1.57372	1.1655	UBE2D3
Regulation of DNA Binding (GO:0051101)	1/40	0.476827	0.565213	0	0	1.57372	1.1655	CSNK2B
Regulation of DNA Recombination (GO:0000018)	1/40	0.476827	0.565213	0	0	1.57372	1.1655	KPNA2
Regulation of ERK1 and ERK2 Cascade (GO:0070372)	4/223	0.482022	0.571029	0	0	1.12124	0.818243	DUSP4;APP;NDRG4;VEGFB
mRNA Metabolic Process (GO:0016071)	2/101	0.483946	0.572781	0	0	1.23999	0.899959	SF3B2;HSPA1A
Regulation of Mitotic Spindle Organization (GO:0060236)	1/41	0.485241	0.572781	0	0	1.5343	1.10946	HSPA1A
Visual System Development (GO:0150063)	1/41	0.485241	0.572781	0	0	1.5343	1.10946	MEIS3
Odontogenesis (GO:0042476)	1/41	0.485241	0.572781	0	0	1.5343	1.10946	ANKRD11
Positive Regulation of DNA Biosynthetic Process (GO:2000573)	1/41	0.485241	0.572781	0	0	1.5343	1.10946	HSP90AA1
Positive Regulation of Immune System Process (GO:0002684)	1/41	0.485241	0.572781	0	0	1.5343	1.10946	CLSTN1
Positive Regulation of Response to External Stimulus (GO:0032103)	3/163	0.487482	0.575083	0	0	1.15088	0.826913	APP;MDK;OPTN
Response to cAMP (GO:0051591)	1/42	0.49352	0.579095	0	0	1.4968	1.05703	VGF
Response to Hydrogen Peroxide (GO:0042542)	1/42	0.49352	0.579095	0	0	1.4968	1.05703	ZNF580
Determination of Heart Left/Right Asymmetry (GO:0061371)	1/42	0.49352	0.579095	0	0	1.4968	1.05703	NDRG4
Heterophilic Cell-Cell Adhesion via Plasma Membrane Cell Adhesion Molecules (GO:0007157)	1/42	0.49352	0.579095	0	0	1.4968	1.05703	CADM1
Lipid Catabolic Process (GO:0016042)	1/42	0.49352	0.579095	0	0	1.4968	1.05703	ACOT7
Protein Destabilization (GO:0031648)	1/42	0.49352	0.579095	0	0	1.4968	1.05703	PRNP
Regulation of NLRP3 Inflammasome Complex Assembly (GO:1900225)	1/42	0.49352	0.579095	0	0	1.4968	1.05703	HSPA8
Regulation of Cellular Component Size (GO:0032535)	1/42	0.49352	0.579095	0	0	1.4968	1.05703	RAB3B
Regulation of Chromosome Organization (GO:0033044)	1/42	0.49352	0.579095	0	0	1.4968	1.05703	MAPT
Regulation of Dendrite Development (GO:0050773)	1/43	0.501666	0.583113	0	0	1.46109	1.00789	DBN1
DNA Recombination (GO:0006310)	1/43	0.501666	0.583113	0	0	1.46109	1.00789	RAD21
Regulation of Epithelial Cell Migration (GO:0010632)	1/43	0.501666	0.583113	0	0	1.46109	1.00789	RTN4
Regulation of Peptidyl-Tyrosine Phosphorylation (GO:0050730)	1/43	0.501666	0.583113	0	0	1.46109	1.00789	VEGFB
Cellular Response to Glucose Starvation (GO:0042149)	1/43	0.501666	0.583113	0	0	1.46109	1.00789	ATF4
Release of Sequestered Calcium Ion Into Cytosol (GO:0051209)	1/43	0.501666	0.583113	0	0	1.46109	1.00789	GHITM
Skeletal System Morphogenesis (GO:0048705)	1/43	0.501666	0.583113	0	0	1.46109	1.00789	ANKRD11
mRNA Transcription (GO:0009299)	1/43	0.501666	0.583113	0	0	1.46109	1.00789	ATF4
Negative Regulation of Mitotic Cell Cycle Phase Transition (GO:1901991)	1/43	0.501666	0.583113	0	0	1.46109	1.00789	PRMT2
Negative Regulation of Organelle Assembly (GO:1902116)	1/43	0.501666	0.583113	0	0	1.46109	1.00789	PINK1
Neutrophil Chemotaxis (GO:0030593)	1/43	0.501666	0.583113	0	0	1.46109	1.00789	CLSTN1
Non-Canonical Wnt Signaling Pathway (GO:0035567)	1/43	0.501666	0.583113	0	0	1.46109	1.00789	RHOA
Positive Regulation of Myeloid Leukocyte Differentiation (GO:0002763)	1/43	0.501666	0.583113	0	0	1.46109	1.00789	HAX1
Positive Regulation of Receptor-Mediated Endocytosis (GO:0048260)	1/43	0.501666	0.583113	0	0	1.46109	1.00789	CLU
Positive Regulation of Stress Fiber Assembly (GO:0051496)	1/43	0.501666	0.583113	0	0	1.46109	1.00789	RHOA
Regulation of Chemokine Production (GO:0032642)	1/43	0.501666	0.583113	0	0	1.46109	1.00789	APP
Positive Regulation of NF-kappaB Transcription Factor Activity (GO:0051092)	2/105	0.504446	0.586	0	0	1.19159	0.815396	CLU;HSPA1A
Cilium Organization (GO:0044782)	4/230	0.506063	0.587533	0	0	1.08612	0.739751	ARF4;AHI1;RAB1A;MAP4
Steroid Metabolic Process (GO:0008202)	2/106	0.509489	0.587934	0	0	1.18007	0.795777	MSMO1;FDFT1
DNA-templated DNA Replication Maintenance of Fidelity (GO:0045005)	1/44	0.509681	0.587934	0	0	1.42703	0.961778	BOD1L1
Regulation of Microtubule-Based Process (GO:0032886)	1/44	0.509681	0.587934	0	0	1.42703	0.961778	MAPT
Amino Acid Transport (GO:0006865)	1/44	0.509681	0.587934	0	0	1.42703	0.961778	SLC3A2
Regulation of Ossification (GO:0030278)	1/44	0.509681	0.587934	0	0	1.42703	0.961778	MDK
Bone Development (GO:0060348)	1/44	0.509681	0.587934	0	0	1.42703	0.961778	GNAS
Regulation of Telomere Maintenance via Telomerase (GO:0032210)	1/44	0.509681	0.587934	0	0	1.42703	0.961778	HSP90AA1
Water-Soluble Vitamin Metabolic Process (GO:0006767)	1/44	0.509681	0.587934	0	0	1.42703	0.961778	RFK
Peptidyl-Threonine Modification (GO:0018210)	1/44	0.509681	0.587934	0	0	1.42703	0.961778	CSNK2B
Positive Regulation of Cell Division (GO:0051781)	1/44	0.509681	0.587934	0	0	1.42703	0.961778	RHOA
Positive Regulation of Wound Healing (GO:0090303)	1/44	0.509681	0.587934	0	0	1.42703	0.961778	VEGFB
Negative Regulation of Transcription by RNA Polymerase II (GO:0000122)	12/732	0.511681	0.589896	0	0	1.0226	0.685197	APP;PRNP;JUND;MAGED1;DEAF1;UBE2D3;MAZ;MAGED2;ENO1;ATF4;SMARCA4;HSPA1A
Positive Regulation of Transcription by RNA Polymerase II (GO:0045944)	16/983	0.513577	0.591736	0	0	1.01511	0.676426	DDX17;CHGA;APP;ARF4;AKIRIN1;JUND;CD81;PTPRN;POU2F2;MEIS3;SMARCA4;MYDGF;AHI1;PKM;HAX1;ATF4
Regulation of Macromolecule Biosynthetic Process (GO:0010556)	3/170	0.515509	0.592878	0	0	1.10225	0.73035	APP;CNRIP1;ATP1B1
Brain Development (GO:0007420)	3/170	0.515509	0.592878	0	0	1.10225	0.73035	RTN3;MEIS3;RTN4
Positive Regulation of Cell Population Proliferation (GO:0008284)	8/484	0.516463	0.592878	0	0	1.03112	0.681311	CHGA;MDK;MAZ;S100A6;MEIS3;SMARCA4;GNAI2;RNF187
Regulation of Nervous System Development (GO:0051960)	1/45	0.517568	0.592878	0	0	1.39453	0.918457	FXR1
Extracellular Matrix Disassembly (GO:0022617)	1/45	0.517568	0.592878	0	0	1.39453	0.918457	FLOT1
Negative Regulation of BMP Signaling Pathway (GO:0030514)	1/45	0.517568	0.592878	0	0	1.39453	0.918457	UBE2D3
Negative Regulation of Biosynthetic Process (GO:0009890)	1/45	0.517568	0.592878	0	0	1.39453	0.918457	PGK1
Positive Regulation of Calcium Ion Transmembrane Transport (GO:1904427)	1/45	0.517568	0.592878	0	0	1.39453	0.918457	ANK2
Purine Ribonucleotide Biosynthetic Process (GO:0009152)	1/45	0.517568	0.592878	0	0	1.39453	0.918457	ATP5F1B
Regulation of B Cell Proliferation (GO:0030888)	1/45	0.517568	0.592878	0	0	1.39453	0.918457	CD81
Cell-Cell Adhesion via Plasma-Membrane Adhesion Molecules (GO:0098742)	3/171	0.519446	0.59437	0	0	1.09563	0.71763	CADM1;BSG;L1CAM
Cellular Response to Insulin Stimulus (GO:0032869)	2/108	0.519472	0.59437	0	0	1.15769	0.758217	PKM;VAMP2
Nitrogen Compound Transport (GO:0071705)	3/172	0.523366	0.598479	0	0	1.08909	0.705159	SLC3A2;VAMP2;RAB7A
Regulation of Fibroblast Proliferation (GO:0048145)	1/46	0.525329	0.598645	0	0	1.36347	0.877709	S100A6
T Cell Differentiation (GO:0030217)	1/46	0.525329	0.598645	0	0	1.36347	0.877709	CLSTN1
Central Nervous System Neuron Differentiation (GO:0021953)	1/46	0.525329	0.598645	0	0	1.36347	0.877709	MAPT
Macromolecule Catabolic Process (GO:0009057)	1/46	0.525329	0.598645	0	0	1.36347	0.877709	UCHL1
Negative Regulation of Protein Serine/Threonine Kinase Activity (GO:0071901)	1/46	0.525329	0.598645	0	0	1.36347	0.877709	UCHL1
Regulation of Cell-Substrate Adhesion (GO:0010810)	1/46	0.525329	0.598645	0	0	1.36347	0.877709	RHOA
Positive Regulation of DNA-binding Transcription Factor Activity (GO:0051091)	3/174	0.531153	0.60421	0	0	1.07624	0.680945	CLU;SMARCA4;HSPA1A
Regulation of Endothelial Cell Apoptotic Process (GO:2000351)	1/47	0.532965	0.60421	0	0	1.33376	0.839337	SCG2
Cellular Response to Amino Acid Starvation (GO:0034198)	1/47	0.532965	0.60421	0	0	1.33376	0.839337	RRAGA
Cellular Response to Type II Interferon (GO:0071346)	1/47	0.532965	0.60421	0	0	1.33376	0.839337	GAPDH
Intracellular Glucose Homeostasis (GO:0001678)	1/47	0.532965	0.60421	0	0	1.33376	0.839337	RACK1
Mitotic Nuclear Division (GO:0140014)	1/47	0.532965	0.60421	0	0	1.33376	0.839337	PPP1CC
Positive Regulation of Chromosome Organization (GO:2001252)	1/47	0.532965	0.60421	0	0	1.33376	0.839337	RAD21
Positive Regulation of Cytokine-Mediated Signaling Pathway (GO:0001961)	1/47	0.532965	0.60421	0	0	1.33376	0.839337	HSPA1A
Positive Regulation of miRNA Transcription (GO:1902895)	1/47	0.532965	0.60421	0	0	1.33376	0.839337	SMARCA4
External Encapsulating Structure Organization (GO:0045229)	2/111	0.534192	0.604561	0	0	1.12565	0.705784	APP;APLP1
Extracellular Structure Organization (GO:0043062)	2/111	0.534192	0.604561	0	0	1.12565	0.705784	APP;APLP1
Regulation of Cellular Response to Stress (GO:0080135)	2/111	0.534192	0.604561	0	0	1.12565	0.705784	PINK1;MAPT
Regulation of Intracellular Signal Transduction (GO:1902531)	5/302	0.534669	0.604755	0	0	1.03258	0.646507	AKAP12;MAPT;PPM1K;OPTN;PJA2
Cellular Response to Metal Ion (GO:0071248)	2/112	0.539029	0.608192	0	0	1.11536	0.689276	PRNP;BNIP3
Cellular Response to Chemokine (GO:1990869)	1/48	0.540478	0.608192	0	0	1.30532	0.803164	RHOA
Replication Fork Processing (GO:0031297)	1/48	0.540478	0.608192	0	0	1.30532	0.803164	BOD1L1
Secondary Alcohol Metabolic Process (GO:1902652)	1/48	0.540478	0.608192	0	0	1.30532	0.803164	SQLE
Erythrocyte Differentiation (GO:0030218)	1/48	0.540478	0.608192	0	0	1.30532	0.803164	HSPA9
Hexose Metabolic Process (GO:0019318)	1/48	0.540478	0.608192	0	0	1.30532	0.803164	DCXR
Natural Killer Cell Activation (GO:0030101)	1/48	0.540478	0.608192	0	0	1.30532	0.803164	CLSTN1
Negative Regulation of Tumor Necrosis Factor Production (GO:0032720)	1/48	0.540478	0.608192	0	0	1.30532	0.803164	FXR1
Nuclear Receptor-Mediated Steroid Hormone Signaling Pathway (GO:0030518)	1/48	0.540478	0.608192	0	0	1.30532	0.803164	DDX17
Regulation of Primary Metabolic Process (GO:0080090)	2/113	0.543832	0.611618	0	0	1.10526	0.673227	SNRNP70;FAM50A
RNA 3'-End Processing (GO:0031123)	1/49	0.547871	0.613368	0	0	1.27806	0.769027	PAPOLA
Arachidonate Metabolic Process (GO:0019369)	1/49	0.547871	0.613368	0	0	1.27806	0.769027	PNPLA8
Carboxylic Acid Transport (GO:0046942)	1/49	0.547871	0.613368	0	0	1.27806	0.769027	SLC3A2
Cellular Component Disassembly (GO:0022411)	1/49	0.547871	0.613368	0	0	1.27806	0.769027	FLOT1
Negative Regulation of Small GTPase Mediated Signal Transduction (GO:0051058)	1/49	0.547871	0.613368	0	0	1.27806	0.769027	STMN3
Positive Regulation of Intracellular Transport (GO:0032388)	1/49	0.547871	0.613368	0	0	1.27806	0.769027	VAMP2
Protein Localization to Chromosome (GO:0034502)	1/49	0.547871	0.613368	0	0	1.27806	0.769027	RAD21
Proteoglycan Biosynthetic Process (GO:0030166)	1/49	0.547871	0.613368	0	0	1.27806	0.769027	B4GAT1
T Cell Activation (GO:0042110)	2/114	0.5486	0.613836	0	0	1.09533	0.657621	MDK;CLSTN1
Negative Regulation of DNA-templated Transcription (GO:0045892)	16/1006	0.551514	0.616747	0	0	0.99031	0.589321	APP;HSPA8;PRNP;JUND;PRMT2;MAGED1;UBE2D3;MAZ;ENO1;DKK3;SMARCA4;TCEAL7;DEAF1;MAGED2;ATF4;HSPA1A
Regulation of Interleukin-12 Production (GO:0032655)	1/50	0.555146	0.61801	0	0	1.25191	0.736781	MDK
RNA Methylation (GO:0001510)	1/50	0.555146	0.61801	0	0	1.25191	0.736781	SNRPB
Regulation of Tumor Necrosis Factor-Mediated Signaling Pathway (GO:0010803)	1/50	0.555146	0.61801	0	0	1.25191	0.736781	HSPA1A
Negative Regulation of ERK1 and ERK2 Cascade (GO:0070373)	1/50	0.555146	0.61801	0	0	1.25191	0.736781	DUSP4
Negative Regulation of Protein Binding (GO:0032091)	1/50	0.555146	0.61801	0	0	1.25191	0.736781	RACK1
Negative Regulation of Tumor Necrosis Factor Superfamily Cytokine Production (GO:1903556)	1/50	0.555146	0.61801	0	0	1.25191	0.736781	FXR1
Neutrophil Migration (GO:1990266)	1/50	0.555146	0.61801	0	0	1.25191	0.736781	CLSTN1
Positive Regulation of Blood Vessel Endothelial Cell Migration (GO:0043536)	1/50	0.555146	0.61801	0	0	1.25191	0.736781	ATP5F1B
Neuron Differentiation (GO:0030182)	3/181	0.557837	0.620174	0	0	1.03355	0.603271	RTN3;RTN4;ITM2C
Antimicrobial Humoral Immune Response Mediated by Antimicrobial Peptide (GO:0061844)	2/116	0.558031	0.620174	0	0	1.07601	0.627677	APP;GAPDH
Protein Complex Oligomerization (GO:0051259)	2/116	0.558031	0.620174	0	0	1.07601	0.627677	APP;MAPT
Extracellular Matrix Organization (GO:0030198)	3/182	0.561574	0.621775	0	0	1.02772	0.593008	APP;APLP1;FLOT1
Regulation of Epidermal Growth Factor Receptor Signaling Pathway (GO:0042058)	1/51	0.562304	0.621775	0	0	1.22681	0.706292	RALA
Regulation of Intracellular Transport (GO:0032386)	1/51	0.562304	0.621775	0	0	1.22681	0.706292	REEP5
Regulation of Mitotic Metaphase/Anaphase Transition (GO:0030071)	1/51	0.562304	0.621775	0	0	1.22681	0.706292	SMARCA4
Transcription Initiation-Coupled Chromatin Remodeling (GO:0045815)	1/51	0.562304	0.621775	0	0	1.22681	0.706292	SMARCA4
Organic Hydroxy Compound Transport (GO:0015850)	1/51	0.562304	0.621775	0	0	1.22681	0.706292	VAPA
Positive Regulation of Actin Filament Bundle Assembly (GO:0032233)	1/51	0.562304	0.621775	0	0	1.22681	0.706292	RHOA
Positive Regulation of Leukocyte Mediated Cytotoxicity (GO:0001912)	1/51	0.562304	0.621775	0	0	1.22681	0.706292	CADM1
Positive Regulation of Nervous System Development (GO:0051962)	1/51	0.562304	0.621775	0	0	1.22681	0.706292	CLSTN1
Regulation of Inflammatory Response (GO:0050727)	4/249	0.568623	0.627456	0	0	1.00091	0.565053	FXR1;APP;MDK;VAMP2
Regulation of Substrate Adhesion-Dependent Cell Spreading (GO:1900024)	1/52	0.569347	0.627456	0	0	1.2027	0.677438	MDK
Regulation of Synaptic Transmission	Glutamatergic (GO:0051966)	1/52	0.569347	0.627456	0	0	1.2027	0.677438
Sensory Perception (GO:0007600)	1/52	0.569347	0.627456	0	0	1.2027	0.677438	GNAS
Negative Regulation of Protein Ubiquitination (GO:0031397)	1/52	0.569347	0.627456	0	0	1.2027	0.677438	HSPA1A
Positive Regulation of Proteolysis (GO:0045862)	1/52	0.569347	0.627456	0	0	1.2027	0.677438	APP
Positive Regulation of Cell Cycle Process (GO:0090068)	2/119	0.571914	0.629934	0	0	1.04825	0.585729	RAD21;RHOA
B Cell Differentiation (GO:0030183)	1/53	0.576277	0.631784	0	0	1.17951	0.650106	CLSTN1
Regulation of Focal Adhesion Assembly (GO:0051893)	1/53	0.576277	0.631784	0	0	1.17951	0.650106	RHOA
Antibacterial Humoral Response (GO:0019731)	1/53	0.576277	0.631784	0	0	1.17951	0.650106	APP
Regulation of Proteolysis (GO:0030162)	1/53	0.576277	0.631784	0	0	1.17951	0.650106	CST3
Cellular Response to Mechanical Stimulus (GO:0071260)	1/53	0.576277	0.631784	0	0	1.17951	0.650106	BNIP3
Unsaturated Fatty Acid Metabolic Process (GO:0033559)	1/53	0.576277	0.631784	0	0	1.17951	0.650106	PNPLA8
Positive Regulation of B Cell Activation (GO:0050871)	1/53	0.576277	0.631784	0	0	1.17951	0.650106	CD81
Positive Regulation of miRNA Metabolic Process (GO:2000630)	1/53	0.576277	0.631784	0	0	1.17951	0.650106	SMARCA4
Regulation of Transforming Growth Factor Beta Receptor Signaling Pathway (GO:0017015)	2/120	0.576471	0.631784	0	0	1.03932	0.572488	DKK3;HSPA1A
Apical Junction Assembly (GO:0043297)	1/54	0.583095	0.63763	0	0	1.15719	0.624195	RHOA
Regulation of Smooth Muscle Cell Proliferation (GO:0048660)	1/54	0.583095	0.63763	0	0	1.15719	0.624195	NDRG4
mRNA Destabilization (GO:0061157)	1/54	0.583095	0.63763	0	0	1.15719	0.624195	FXR1
Positive Regulation of Chemokine Production (GO:0032722)	1/54	0.583095	0.63763	0	0	1.15719	0.624195	APP
Negative Regulation of DNA-binding Transcription Factor Activity (GO:0043433)	2/122	0.585478	0.639881	0	0	1.02189	0.547045	TCEAL7;PRMT2
Regulation of Cytokine Production Involved in Inflammatory Response (GO:1900015)	1/55	0.589805	0.642967	0	0	1.13571	0.599611	PLD3
Regulation of Metabolic Process (GO:0019222)	1/55	0.589805	0.642967	0	0	1.13571	0.599611	PINK1
Icosanoid Metabolic Process (GO:0006690)	1/55	0.589805	0.642967	0	0	1.13571	0.599611	PNPLA8
Nucleus Organization (GO:0006997)	1/55	0.589805	0.642967	0	0	1.13571	0.599611	CTDNEP1
Cellular Response to Molecule of Bacterial Origin (GO:0071219)	2/123	0.589929	0.642967	0	0	1.01339	0.534822	VIM;RHOA
Regulation of Mitotic Cell Cycle (GO:0007346)	2/124	0.594344	0.647422	0	0	1.00504	0.522918	APP;ASNS
Regulation of Protein Localization to Nucleus (GO:1900180)	1/56	0.596407	0.64824	0	0	1.115	0.576268	APP
Regulation of Stem Cell Population Maintenance (GO:2000036)	1/56	0.596407	0.64824	0	0	1.115	0.576268	SMARCA4
Cellular Response to Fibroblast Growth Factor Stimulus (GO:0044344)	1/56	0.596407	0.64824	0	0	1.115	0.576268	CEP57
Positive Regulation of Interleukin-1 Beta Production (GO:0032731)	1/56	0.596407	0.64824	0	0	1.115	0.576268	APP
Cellular Response to Lipopolysaccharide (GO:0071222)	2/125	0.598723	0.650399	0	0	0.996814	0.511322	VIM;RHOA
Heart Morphogenesis (GO:0003007)	1/57	0.602902	0.653322	0	0	1.09503	0.554087	OLFM1
Myeloid Cell Differentiation (GO:0030099)	1/57	0.602902	0.653322	0	0	1.09503	0.554087	HSPA9
Negative Regulation of Response to Stimulus (GO:0048585)	1/57	0.602902	0.653322	0	0	1.09503	0.554087	CLU
Positive Regulation of Protein Localization to Cell Periphery (GO:1904377)	1/57	0.602902	0.653322	0	0	1.09503	0.554087	SPTBN1
Regulation of Cell Motility (GO:2000145)	2/126	0.603067	0.653322	0	0	0.988725	0.500025	RTN4;RHOA
Regulation of Anatomical Structure Morphogenesis (GO:0022603)	2/127	0.607375	0.657629	0	0	0.980765	0.489018	KIF1A;MAPT
Sprouting Angiogenesis (GO:0002040)	1/58	0.609294	0.657904	0	0	1.07577	0.532994	VEGFB
Eye Development (GO:0001654)	1/58	0.609294	0.657904	0	0	1.07577	0.532994	MEIS3
Mesenchymal Cell Differentiation (GO:0048762)	1/58	0.609294	0.657904	0	0	1.07577	0.532994	DDX17
Muscle Organ Development (GO:0007517)	1/58	0.609294	0.657904	0	0	1.07577	0.532994	FXR1
Negative Regulation of Protein Modification by Small Protein Conjugation or Removal (GO:1903321)	1/58	0.609294	0.657904	0	0	1.07577	0.532994	HSPA1A
RNA Biosynthetic Process (GO:0032774)	2/128	0.611648	0.660085	0	0	0.972931	0.478292	DDX17;RNPS1
Response to Interleukin-1 (GO:0070555)	1/59	0.615583	0.663607	0	0	1.05717	0.512921	APP
mRNA Transport (GO:0051028)	1/59	0.615583	0.663607	0	0	1.05717	0.512921	FXR1
Response to Retinoic Acid (GO:0032526)	1/60	0.621771	0.668091	0	0	1.03919	0.493808	CDKN2D
Response to Type II Interferon (GO:0034341)	1/60	0.621771	0.668091	0	0	1.03919	0.493808	GAPDH
Fatty Acid Catabolic Process (GO:0009062)	1/60	0.621771	0.668091	0	0	1.03919	0.493808	ACOT7
Neuron Migration (GO:0001764)	1/60	0.621771	0.668091	0	0	1.03919	0.493808	DNER
Phosphatidylcholine Metabolic Process (GO:0046470)	1/60	0.621771	0.668091	0	0	1.03919	0.493808	PNPLA8
Regulation of SMAD Protein Signal Transduction (GO:0060390)	1/60	0.621771	0.668091	0	0	1.03919	0.493808	CSNK2B
Phospholipid Transport (GO:0015914)	1/61	0.62786	0.674267	0	0	1.02182	0.475595	VAPA
Negative Regulation of RNA Biosynthetic Process (GO:1902679)	7/470	0.631942	0.678282	0	0	0.925231	0.424642	TCEAL7;HSPA8;PRMT2;DEAF1;ENO1;DKK3;SMARCA4
Regulation of Phagocytosis (GO:0050764)	1/62	0.633851	0.679224	0	0	1.00502	0.45823	RACK1
Mitotic Cytokinesis (GO:0000281)	1/62	0.633851	0.679224	0	0	1.00502	0.45823	SPTBN1
Organic Cation Transport (GO:0015695)	1/62	0.633851	0.679224	0	0	1.00502	0.45823	SLC3A2
Positive Regulation of Interleukin-1 Production (GO:0032732)	1/63	0.639746	0.684799	0	0	0.98876	0.441663	APP
Positive Regulation of Peptidyl-Tyrosine Phosphorylation (GO:0050731)	1/63	0.639746	0.684799	0	0	0.98876	0.441663	VEGFB
G1/S Transition of Mitotic Cell Cycle (GO:0000082)	1/64	0.645546	0.689141	0	0	0.973016	0.425848	CCNI
Epigenetic Regulation of Gene Expression (GO:0040029)	1/64	0.645546	0.689141	0	0	0.973016	0.425848	APP
Positive Regulation of Binding (GO:0051099)	1/64	0.645546	0.689141	0	0	0.973016	0.425848	FLOT1
Positive Regulation of Neurogenesis (GO:0050769)	1/64	0.645546	0.689141	0	0	0.973016	0.425848	FXR1
Protein N-linked Glycosylation (GO:0006487)	1/64	0.645546	0.689141	0	0	0.973016	0.425848	TUSC3
Protein Modification Process (GO:0036211)	8/545	0.65041	0.693734	0	0	0.911085	0.391905	CTDNEP1;CAMK2B;MAPK10;PPP1CC;PINK1;UBE2D2;CLSTN1;UBE2D3
Regulation of Phosphorylation (GO:0042325)	1/65	0.651254	0.693734	0	0	0.957764	0.410743	CDKN2D
Positive Regulation of T Cell Proliferation (GO:0042102)	1/65	0.651254	0.693734	0	0	0.957764	0.410743	IGFBP2
Regulation of Cell-Matrix Adhesion (GO:0001952)	1/65	0.651254	0.693734	0	0	0.957764	0.410743	RHOA
Plasma Membrane Bounded Cell Projection Assembly (GO:0120031)	4/277	0.652219	0.694388	0	0	0.896962	0.383339	ARF4;AHI1;RAB1A;FSCN1
Protein Metabolic Process (GO:0019538)	9/614	0.655673	0.697086	0	0	0.909441	0.383869	APP;ACHE;UCHL1;PSMB5;CLPP;UBE2D2;UBE2D3;EEF1A2;MAPT
Regulation of Neurogenesis (GO:0050767)	1/66	0.656869	0.697086	0	0	0.942981	0.396307	FXR1
Cell Cycle G1/S Phase Transition (GO:0044843)	1/66	0.656869	0.697086	0	0	0.942981	0.396307	CCNI
Cell-Cell Junction Organization (GO:0045216)	1/66	0.656869	0.697086	0	0	0.942981	0.396307	FSCN1
Negative Regulation of Binding (GO:0051100)	1/66	0.656869	0.697086	0	0	0.942981	0.396307	RACK1
Negative Regulation of Viral Process (GO:0048525)	1/66	0.656869	0.697086	0	0	0.942981	0.396307	CSNK2B
Protein Autophosphorylation (GO:0046777)	2/140	0.660169	0.700211	0	0	0.887783	0.368661	CAMK2B;PINK1
Chordate Embryonic Development (GO:0043009)	1/67	0.662395	0.701819	0	0	0.928646	0.382503	DEAF1
Neurogenesis (GO:0022008)	1/67	0.662395	0.701819	0	0	0.928646	0.382503	MAPT
Regulation of Cell Adhesion (GO:0030155)	2/142	0.667767	0.706443	0	0	0.875011	0.353344	MDK;ARHGDIG
Ras Protein Signal Transduction (GO:0007265)	1/68	0.667831	0.706443	0	0	0.914739	0.369298	RALA
Extrinsic Apoptotic Signaling Pathway (GO:0097191)	1/68	0.667831	0.706443	0	0	0.914739	0.369298	MOAP1
Positive Regulation of RNA Biosynthetic Process (GO:1902680)	8/555	0.67024	0.708611	0	0	0.893961	0.357691	PRMT2;DEAF1;MAZ;MAPRE3;ATF4;SMARCA4;RNF187;YWHAH
Protein Homooligomerization (GO:0051260)	2/143	0.671514	0.709579	0	0	0.868761	0.345958	APP;MAPT
Phospholipid Metabolic Process (GO:0006644)	1/69	0.673181	0.71096	0	0	0.901241	0.356658	FDFT1
Regulation of Heart Contraction (GO:0008016)	1/70	0.678445	0.71499	0	0	0.888134	0.344554	ANK2
Fatty Acid Biosynthetic Process (GO:0006633)	1/70	0.678445	0.71499	0	0	0.888134	0.344554	ACOT7
Negative Regulation of Immune Response (GO:0050777)	1/70	0.678445	0.71499	0	0	0.888134	0.344554	GNAS
Peptidyl-Serine Phosphorylation (GO:0018105)	1/70	0.678445	0.71499	0	0	0.888134	0.344554	PINK1
Regulation of Cell Cycle Process (GO:0010564)	2/146	0.682552	0.718935	0	0	0.850531	0.324833	ATXN10;SMARCA4
Phagocytosis (GO:0006909)	1/71	0.683624	0.719297	0	0	0.875402	0.332957	C1ORF43
Regulation of Actin Filament Polymerization (GO:0030833)	1/71	0.683624	0.719297	0	0	0.875402	0.332957	HAX1
Antimicrobial Humoral Response (GO:0019730)	2/147	0.686163	0.721585	0	0	0.844622	0.318119	APP;GAPDH
RNA Processing (GO:0006396)	4/291	0.689746	0.724967	0	0	0.852592	0.31668	DDX17;SF3B2;RNPS1;SNRPB
Heterochromatin Formation (GO:0031507)	1/73	0.693734	0.72761	0	0	0.850998	0.311182	SMARCA4
Negative Regulation of Cellular Response to Growth Factor Stimulus (GO:0090288)	1/73	0.693734	0.72761	0	0	0.850998	0.311182	UBE2D3
Positive Regulation of Cell-Substrate Adhesion (GO:0010811)	1/73	0.693734	0.72761	0	0	0.850998	0.311182	MDK
Regulation of MAP Kinase Activity (GO:0043405)	1/73	0.693734	0.72761	0	0	0.850998	0.311182	UCHL1
Cellular Response to Growth Factor Stimulus (GO:0071363)	2/150	0.696795	0.730434	0	0	0.827374	0.2989	RACK1;MAPT
Calcium Ion Transmembrane Import Into Cytosol (GO:0097553)	1/74	0.698667	0.73162	0	0	0.839298	0.300956	JPH4
Myeloid Leukocyte Differentiation (GO:0002573)	1/74	0.698667	0.73162	0	0	0.839298	0.300956	CLSTN1
Cell Surface Receptor Protein Tyrosine Kinase Signaling Pathway (GO:0007169)	4/296	0.702434	0.735175	0	0	0.837777	0.295906	CEP57;AHI1;CLSTN1;VEGFB
Regulation of Stress Fiber Assembly (GO:0051492)	1/75	0.703521	0.735923	0	0	0.827914	0.291142	RHOA
Phosphorylation (GO:0016310)	4/298	0.707404	0.739354	0	0	0.831992	0.287997	CAMK2B;MAPK10;PINK1;CLSTN1
Lymphocyte Differentiation (GO:0030098)	1/76	0.708298	0.739354	0	0	0.816833	0.281718	CLSTN1
Regulation of Notch Signaling Pathway (GO:0008593)	1/76	0.708298	0.739354	0	0	0.816833	0.281718	TM2D3
Regulation of Rho Protein Signal Transduction (GO:0035023)	1/76	0.708298	0.739354	0	0	0.816833	0.281718	FXR1
Nucleosome Organization (GO:0034728)	1/77	0.712998	0.743082	0	0	0.806044	0.272667	SMARCA4
Positive Regulation of Lymphocyte Proliferation (GO:0050671)	1/77	0.712998	0.743082	0	0	0.806044	0.272667	CD81
Regulation of BMP Signaling Pathway (GO:0030510)	1/77	0.712998	0.743082	0	0	0.806044	0.272667	UBE2D3
Protein Phosphorylation (GO:0006468)	5/373	0.717819	0.747713	0	0	0.830309	0.275279	CAMK2B;MAPK10;PINK1;CSNK2B;CLSTN1
RNA Catabolic Process (GO:0006401)	1/79	0.722172	0.75185	0	0	0.785296	0.255608	HSPA1A
Actin Filament Organization (GO:0007015)	2/158	0.723698	0.753042	0	0	0.784623	0.253733	CAP1;DBN1
Response to Lipopolysaccharide (GO:0032496)	2/161	0.733255	0.762586	0	0	0.769701	0.238808	VIM;RHOA
Regulation of Interleukin-1 Beta Production (GO:0032651)	1/82	0.735387	0.763999	0	0	0.756096	0.232392	APP
Negative Regulation of Blood Vessel Morphogenesis (GO:2000181)	1/82	0.735387	0.763999	0	0	0.756096	0.232392	PGK1
Regulation of Cilium Assembly (GO:1902017)	1/83	0.739652	0.766816	0	0	0.746837	0.225228	ARF4
Regulation of Protein Kinase Activity (GO:0045859)	1/83	0.739652	0.766816	0	0	0.746837	0.225228	MAPRE3
Sphingolipid Biosynthetic Process (GO:0030148)	1/83	0.739652	0.766816	0	0	0.746837	0.225228	VAPA
Protein Tetramerization (GO:0051262)	1/83	0.739652	0.766816	0	0	0.746837	0.225228	APP
+ Reg of Transmembrane Receptor Prot Serine/Threonine Kinase Sgnlng Pway (GO:0090100)	1/84	0.743848	0.770762	0	0	0.737801	0.218329	CSNK2B
Actomyosin Structure Organization (GO:0031032)	1/85	0.747976	0.773823	0	0	0.728981	0.211684	RHOA
Ribosomal Small Subunit Biogenesis (GO:0042274)	1/85	0.747976	0.773823	0	0	0.728981	0.211684	SNU13
Negative Regulation of Transforming Growth Factor Beta Receptor Signaling Pathway (GO:0030512)	1/85	0.747976	0.773823	0	0	0.728981	0.211684	HSPA1A
Regulation of Organelle Assembly (GO:1902115)	1/86	0.752039	0.777211	0	0	0.720368	0.205281	ARF4
Integrin-Mediated Signaling Pathway (GO:0007229)	1/86	0.752039	0.777211	0	0	0.720368	0.205281	DST
Calcium Ion Transmembrane Transport (GO:0070588)	1/87	0.756036	0.780526	0	0	0.711955	0.19911	GHITM
Cellular Response to Tumor Necrosis Factor (GO:0071356)	1/87	0.756036	0.780526	0	0	0.711955	0.19911	RRAGA
T Cell Receptor Signaling Pathway (GO:0050852)	1/88	0.759968	0.783767	0	0	0.703736	0.19316	CLSTN1
Regulation of Type II Interferon Production (GO:0032649)	1/88	0.759968	0.783767	0	0	0.703736	0.19316	PRNP
Cilium Assembly (GO:0060271)	3/247	0.760803	0.784219	0	0	0.751431	0.205426	ARF4;AHI1;RAB1A
Heart Development (GO:0007507)	2/171	0.763108	0.786184	0	0	0.723785	0.19568	NDRG4;CNRIP1
Regulation of Double-Strand Break Repair (GO:2000779)	1/91	0.771391	0.79389	0	0	0.680174	0.176546	SMARCA4
Protein O-linked Glycosylation (GO:0006493)	1/91	0.771391	0.79389	0	0	0.680174	0.176546	B4GAT1
Regulation of Osteoblast Differentiation (GO:0045667)	1/92	0.775077	0.796439	0	0	0.672665	0.17139	ATF4
Positive Regulation of Cell Adhesion (GO:0045785)	1/92	0.775077	0.796439	0	0	0.672665	0.17139	MDK
Positive Regulation of Response to Stimulus (GO:0048584)	1/92	0.775077	0.796439	0	0	0.672665	0.17139	APP
Double-Strand Break Repair (GO:0006302)	2/176	0.776921	0.797919	0	0	0.702807	0.1774	VCP;RAD21
Negative Regulation of Angiogenesis (GO:0016525)	1/93	0.778704	0.798919	0	0	0.665319	0.166413	PGK1
Positive Regulation of DNA Repair (GO:0045739)	1/93	0.778704	0.798919	0	0	0.665319	0.166413	SMARCA4
Cytokine-Mediated Signaling Pathway (GO:0019221)	3/255	0.779403	0.799222	0	0	0.727276	0.181257	RRAGA;HAX1;CSNK2B
Positive Regulation of Double-Strand Break Repair (GO:2000781)	1/94	0.782272	0.801748	0	0	0.658132	0.161606	SMARCA4
Positive Regulation of Immune Response (GO:0050778)	1/95	0.785783	0.804929	0	0	0.651097	0.156963	CD81
B Cell Activation (GO:0042113)	1/96	0.789238	0.808049	0	0	0.644211	0.152477	CLSTN1
Inflammatory Response (GO:0006954)	3/261	0.792561	0.81103	0	0	0.710143	0.165099	CLSTN1;SCG2;PJA2
rRNA Metabolic Process (GO:0016072)	1/98	0.795981	0.814109	0	0	0.630863	0.14395	MAPT
Sensory Perception of Chemical Stimulus (GO:0007606)	1/100	0.802509	0.820361	0	0	0.618056	0.135979	GNAS
Cytoplasmic Translation (GO:0002181)	1/101	0.805695	0.823192	0	0	0.611844	0.132189	RACK1
DNA Damage Response (GO:0006974)	5/421	0.808861	0.826	0	0	0.732679	0.155422	MOAP1;VCP;CNRIP1;BOD1L1;MAPT
Organic Anion Transport (GO:0015711)	1/105	0.817933	0.834833	0	0	0.588191	0.118211	SLC25A4
Cell-Matrix Adhesion (GO:0007160)	1/107	0.823761	0.840347	0	0	0.577034	0.111872	L1CAM
Defense Response to Virus (GO:0051607)	2/198	0.829642	0.845909	0	0	0.623217	0.116393	BNIP3L;BNIP3
Negative Regulation of Gene Expression	Epigenetic (GO:0045814)	1/110	0.832156	0.847598	0	0	0.561067	0.103088
rRNA Processing (GO:0006364)	1/110	0.832156	0.847598	0	0	0.561067	0.103088	SNU13
Positive Regulation of GTPase Activity (GO:0043547)	1/111	0.834865	0.849919	0	0	0.555937	0.100338	RACK1
Lipid Transport (GO:0006869)	1/113	0.840153	0.854422	0	0	0.545954	0.0950899	VAPA
Mitotic Cell Cycle Phase Transition (GO:0044772)	1/113	0.840153	0.854422	0	0	0.545954	0.0950899	CCNI
Antigen Receptor-Mediated Signaling Pathway (GO:0050851)	1/114	0.842733	0.856164	0	0	0.541095	0.0925844	CLSTN1
Double-Strand Break Repair via Homologous Recombination (GO:0000724)	1/114	0.842733	0.856164	0	0	0.541095	0.0925844	RAD21
Cellular Response to Cytokine Stimulus (GO:0071345)	3/289	0.845599	0.858635	0	0	0.639695	0.107283	HAX1;GAPDH;RHOA
Regulation of DNA Metabolic Process (GO:0051052)	1/116	0.847769	0.860396	0	0	0.53163	0.0877973	KPNA2
Ribonucleoprotein Complex Biogenesis (GO:0022613)	1/120	0.857364	0.869688	0	0	0.513655	0.0790477	SNU13
Enzyme-Linked Receptor Protein Signaling Pathway (GO:0007167)	1/121	0.859667	0.87113	0	0	0.509349	0.0770185	AHI1
Negative Regulation of Defense Response (GO:0031348)	1/121	0.859667	0.87113	0	0	0.509349	0.0770185	FXR1
DNA Metabolic Process (GO:0006259)	3/302	0.865957	0.876604	0	0	0.611472	0.0880032	VCP;RAD21;KPNA2
DNA Repair (GO:0006281)	3/302	0.865957	0.876604	0	0	0.611472	0.0880032	CDKN2D;VCP;RAD21
Negative Regulation of Cell Differentiation (GO:0045596)	2/220	0.870889	0.881146	0	0	0.559691	0.0773717	RTN4;SMARCA4
Potassium Ion Transport (GO:0006813)	1/127	0.872728	0.882554	0	0	0.484945	0.0660163	ATP1B3
Regulation of DNA Repair (GO:0006282)	1/130	0.878796	0.888236	0	0	0.473595	0.0611895	SMARCA4
Regulation of Transcription by RNA Polymerase II (GO:0006357)	30/2250	0.882537	0.890341	0	0	0.810764	0.101309	APP;ARF4;MAGED1;CD81;PTPRN;UBE2D3;MAZ;ENO1;MYDGF;DEAF1;RAD21;CAMTA1;ZKSCAN1;ZSCAN18;DDX17;CHGA;PRNP;AKIRIN1;JUND;ZNF580;POU2F2;MEIS3;SMARCA4;AHI1;PKM;HAX1;MAGED2;BRWD1;ATF4;HSPA1A
Regulation of Response to External Stimulus (GO:0032101)	1/132	0.882681	0.890341	0	0	0.466317	0.0581924	USP14
Circulatory System Development (GO:0072359)	1/132	0.882681	0.890341	0	0	0.466317	0.0581924	CNRIP1
Epithelial Cell Differentiation (GO:0030855)	1/132	0.882681	0.890341	0	0	0.466317	0.0581924	PGK1
Regulation of GTPase Activity (GO:0043087)	1/134	0.886441	0.893677	0	0	0.459258	0.0553591	RACK1
Regulation of Cell Cycle (GO:0051726)	3/318	0.887749	0.894539	0	0	0.579934	0.0690507	JUND;RHEB;RACK1
Translation (GO:0006412)	2/232	0.88932	0.895666	0	0	0.530162	0.0621868	EEF1A2;RACK1
Chromatin Organization (GO:0006325)	3/323	0.893881	0.899801	0	0	0.570725	0.0640256	PRMT2;SMARCA4;FAM50A
Protein Glycosylation (GO:0006486)	1/145	0.905075	0.910605	0	0	0.423937	0.0422823	TUSC3
Phosphate-Containing Compound Metabolic Process (GO:0006796)	1/150	0.912505	0.917613	0	0	0.409606	0.0375042	DUSP4
Negative Regulation of Response to External Stimulus (GO:0032102)	1/154	0.918029	0.922699	0	0	0.398815	0.0341092	FXR1
Chromatin Remodeling (GO:0006338)	2/262	0.925261	0.929495	0	0	0.468266	0.0363746	PRMT2;SMARCA4
Ribosome Biogenesis (GO:0042254)	1/161	0.926873	0.93064	0	0	0.38123	0.0289503	SNU13
Regulation of RNA Biosynthetic Process (GO:2001141)	4/465	0.942869	0.946221	0	0	0.526027	0.0309451	BTG1;PRMT2;MAGED1;ATF4
Gene Expression (GO:0010467)	3/381	0.945931	0.948812	0	0	0.481706	0.0267758	DDX17;EEF1A2;RNPS1
Negative Regulation of Cell Migration (GO:0030336)	1/184	0.94976	0.952169	0	0	0.332923	0.017161	NDRG4
Macromolecule Biosynthetic Process (GO:0009059)	1/189	0.953699	0.955634	0	0	0.323986	0.0153591	EEF1A2
Negative Regulation of Cytokine Production (GO:0001818)	1/191	0.955188	0.95664	0	0	0.320543	0.0146961	PRNP
Proteolysis (GO:0006508)	2/321	0.966358	0.967337	0	0	0.380499	0.013021	PSMB5;CLPP
Sensory Perception of Smell (GO:0007608)	1/214	0.96923	0.969721	0	0	0.285593	0.00892566	GNAS
Regulation of DNA-templated Transcription (GO:0006355)	24/2139	0.979897	0.979897	0	0	0.67107	0.0136277	DDX17;APP;HSPA8;JUND;BTG1;PRMT2;ZNF580;MAGED1;MAZ;ENO1;POU2F2;DKK3;SMARCA4;TCEAL7;DEAF1;RAD21;CAMTA1;MAPRE3;BRWD1;ZKSCAN1;ATF4;ZSCAN18;RNF187;YWHAH

### Sheet: Sheet10
Term	Overlap	P-value	Adjusted P-value	Old P-value	Old Adjusted P-value	Odds Ratio	Combined Score	Genes
Aerobic Electron Transport Chain (GO:0019646)	10/64	1.01576e-10	5.38831e-08	0	0	23.9446	550.97	COX7B;NDUFB7;NDUFS6;NDUFA4;NDUFB4;NDUFA3;NDUFB2;NDUFA1;COX7A2;UQCR10
Mitochondrial ATP Synthesis Coupled Electron Transport (GO:0042775)	10/65	1.1921e-10	5.38831e-08	0	0	23.508	537.161	COX7B;NDUFB7;NDUFS6;NDUFA4;NDUFB4;NDUFA3;NDUFB2;NDUFA1;COX7A2;UQCR10
Proton Motive Force-Driven Mitochondrial ATP Synthesis (GO:0042776)	9/52	3.46224e-10	1.04329e-07	0	0	26.9021	586.035	ATP5PF;NDUFB7;NDUFS6;NDUFB4;NDUFA3;NDUFB2;NDUFA1;ATP5F1E;ATP5ME
Proton Motive Force-Driven ATP Synthesis (GO:0015986)	9/59	1.12639e-09	2.37932e-07	0	0	23.1277	476.528	ATP5PF;NDUFB7;NDUFS6;NDUFB4;NDUFA3;NDUFB2;NDUFA1;ATP5F1E;ATP5ME
Oxidative Phosphorylation (GO:0006119)	9/60	1.316e-09	2.37932e-07	0	0	22.673	463.633	ATP5PF;NDUFB7;NDUFS6;NDUFB4;NDUFA3;NDUFB2;NDUFA1;ATP5F1E;ATP5ME
Cellular Respiration (GO:0045333)	10/85	1.81255e-09	2.73091e-07	0	0	17.2218	346.649	COX7B;NDUFB7;NDUFS6;NDUFA4;NDUFB4;NDUFA3;NDUFB2;NDUFA1;COX7A2;UQCR10
RNA Splicing	via Transesterification Reactions With Bulged Adenosine as Nucleophile (GO:0000377)	12/171	1.64405e-08	2.12317e-06	0	0	9.83531	176.283
mRNA Splicing	via Spliceosome (GO:0000398)	13/211	1.94565e-08	2.19859e-06	0	0	8.5962	152.626
mRNA Processing (GO:0006397)	13/226	4.38802e-08	4.40752e-06	0	0	7.98473	135.276	DDX5;SF3B6;UBL5;LSM7;SON;HNRNPK;SNRPD2;HNRNPH1;NOVA1;TRA2B;HNRNPA2B1;SNRPE;SNRPB2
Mitochondrial Electron Transport	NADH to Ubiquinone (GO:0006120)	6/34	2.97495e-07	2.68936e-05	0	0	27.0369	406.306
Modification-Dependent Macromolecule Catabolic Process (GO:0043632)	2025-04-09	5.18961e-07	4.26491e-05	0	0	99.7836	1444.01	UBB;UBC;FAU;UBA52
DNA Conformation Change (GO:0071103)	2025-04-17	9.31595e-06	0.000647817	0	0	38.3628	444.387	HNRNPA2B1;HMGB3;HMGB1;TOP1
Cytoskeleton-Dependent Intracellular Transport (GO:0030705)	2025-04-17	9.31595e-06	0.000647817	0	0	38.3628	444.387	DYNC1I2;TUBA1A;TUBB;MAP6
Chromatin Organization (GO:0006325)	12/323	1.41354e-05	0.000878473	0	0	4.9895	55.7169	KDM5B;HDAC2;NASP;EPC1;NUCKS1;NAP1L1;TOP1;RBBP7;DEK;HMGN2;HMGN1;SKP1
Regulation of mRNA Splicing	via Spliceosome (GO:0048024)	7/97	1.45764e-05	0.000878473	0	0	9.84537	109.639
DNA Geometric Change (GO:0032392)	2025-03-07	1.81592e-05	0.00102599	0	0	92.9672	1014.86	HNRNPA2B1;HMGB3;HMGB1
Regulation of RNA Splicing (GO:0043484)	7/104	2.29833e-05	0.00122217	0	0	9.13164	97.5327	KHDRBS1;ENY2;HNRNPK;SON;HNRNPH1;TRA2B;SRSF3
U2-type Prespliceosome Assembly (GO:1903241)	2025-04-23	3.33637e-05	0.0016756	0	0	26.2403	270.486	SNRPD2;SF3B6;SNRPB2;SNRPE
Neuroepithelial Cell Differentiation (GO:0060563)	2025-03-09	4.30618e-05	0.00194639	0	0	61.9719	622.996	TUBB;SOX11;SOX4
Mitochondrial Respirasome Assembly (GO:0097250)	2025-03-09	4.30618e-05	0.00194639	0	0	61.9719	622.996	COX7A2L;STMP1;COX7A2
Aerobic Respiration (GO:0009060)	6/81	5.23556e-05	0.00225378	0	0	10.0698	99.2627	NDUFB7;NDUFS6;NDUFB4;NDUFA3;NDUFB2;NDUFA1
Gene Expression (GO:0010467)	12/381	7.05923e-05	0.0029007	0	0	4.19275	40.0768	EEF1A1;HNRNPK;HNRNPDL;NACA;HNRNPH1;NOVA1;HNRNPA2B1;EPC1;SRSF3;FAU;UBA52;PTMA
Central Nervous System Development (GO:0007417)	10/288	0.000130332	0.00512261	0	0	4.59844	41.135	COX7B;MARCKSL1;MARCKS;DCX;SOX11;MSI2;TAGLN3;RBBP7;SOX4;PBX1
Mitochondrial Electron Transport	Cytochrome C to Oxygen (GO:0006123)	2025-03-13	0.000143138	0.00539154	0	0	37.1756	329.067
Cotranslational Protein Targeting to Membrane (GO:0006613)	2025-03-14	0.000181087	0.00654811	0	0	33.7943	291.19	SRP14;SEC62;SRP9
Energy Derivation by Oxidation of Organic Compounds (GO:0015980)	4/40	0.000309152	0.010749	0	0	13.8372	111.828	COX7B;NDUFA4;COX7A2;UQCR10
Heterochromatin Formation (GO:0031507)	5/73	0.000324841	0.0108762	0	0	9.20002	73.8962	HDAC2;CBX5;HNRNPK;CBX1;HMGB1
Negative Regulation of Stem Cell Population Maintenance (GO:1902455)	2025-03-19	0.000467849	0.0151048	0	0	23.2277	178.096	HDAC2;ZNF706;RBBP7
RNA Biosynthetic Process (GO:0032774)	6/128	0.00063916	0.0195746	0	0	6.17573	45.4247	HNRNPK;HNRNPDL;HNRNPH1;NOVA1;EPC1;PTMA
tRNA Transport (GO:0051031)	2025-02-05	0.0006496	0.0195746	0	0	82.1284	602.753	YBX1;TOMM20
Protein Targeting to ER (GO:0045047)	2025-03-23	0.00083486	0.0243372	0	0	18.5784	131.689	SRP14;SEC62;SRP9
ATP Biosynthetic Process (GO:0006754)	2025-03-24	0.000948443	0.0243372	0	0	17.6929	123.154	ATP5PF;ATP5F1E;ATP5ME
7-Methylguanosine Cap Hypermethylation (GO:0036261)	2025-02-06	0.000969182	0.0243372	0	0	61.5932	427.399	SNRPD2;SNRPE
RNA Capping (GO:0036260)	2025-02-06	0.000969182	0.0243372	0	0	61.5932	427.399	SNRPD2;SNRPE
Noradrenergic Neuron Differentiation (GO:0003357)	2025-02-06	0.000969182	0.0243372	0	0	61.5932	427.399	SOX11;SOX4
Post-Translational Protein Targeting to Membrane	Translocation (GO:0031204)	2025-02-06	0.000969182	0.0243372	0	0	61.5932	427.399
Regulation of Alternative mRNA Splicing	via Spliceosome (GO:0000381)	4/55	0.00104942	0.0256399	0	0	9.76002	66.949
Neuron Migration (GO:0001764)	4/60	0.00145391	0.0345877	0	0	8.88634	58.0589	GPM6A;TUBB2B;AUTS2;DCX
Establishment of Protein Localization to Mitochondrial Membrane (GO:0090151)	2025-03-28	0.00149891	0.0347441	0	0	14.859	96.6283	TOMM7;ROMO1;TOMM20
Spliceosomal Complex Assembly (GO:0000245)	4/63	0.00174278	0.0393869	0	0	8.43322	53.5701	SNRPD2;SF3B6;SNRPE;SNRPB2
Nucleic Acid Transport (GO:0050657)	2025-02-08	0.00178983	0.0394637	0	0	41.058	259.718	HNRNPA2B1;YBX1
Negative Regulation of Gene Expression	Epigenetic (GO:0045814)	5/110	0.00207992	0.0447678	0	0	5.94696	36.725
miRNA Processing (GO:0035196)	3/32	0.00221596	0.0465868	0	0	12.8069	78.2766	DDX5;HNRNPA2B1;SRSF3
DNA Topological Change (GO:0006265)	2025-02-09	0.00228892	0.0469947	0	0	35.1908	213.949	HMGB1;TOP1
Regulation of Primary Metabolic Process (GO:0080090)	5/113	0.00233934	0.0469947	0	0	5.78088	35.0199	KHDRBS1;ENY2;SON;HNRNPH1;TRA2B
DNA Replication (GO:0006260)	4/73	0.00299054	0.0587705	0	0	7.20736	41.8914	SET;NAP1L1;TOP1;PTMS
Regulation of mRNA Processing (GO:0050684)	3/37	0.00336964	0.063828	0	0	10.9208	62.1714	HNRNPK;SON;SRSF3
DNA Metabolic Process (GO:0006259)	8/302	0.0034044	0.063828	0	0	3.43085	19.4965	SET;XRCC5;HMGB3;NAP1L1;HMGB1;TOP1;HNRNPAB;PTMS
SRP-dependent Cotranslational Protein Targeting to Membrane (GO:0006614)	2025-02-11	0.0034597	0.063828	0	0	27.3678	155.082	SEC61B;SRP9
Negative Regulation of DNA-templated Transcription (GO:0045892)	17/1006	0.00354713	0.0641321	0	0	2.21904	12.519	KHDRBS1;DDX5;HDAC2;SET;CBX5;XRCC5;HSBP1;SOX11;RTF1;HMGB1;HNRNPK;ZNF706;NACA;EPC1;RBBP7;PFDN5;SOX4
Camera-Type Eye Morphogenesis (GO:0048593)	2025-02-12	0.00412949	0.0696228	0	0	24.6298	135.208	SOX11;SOX4
Post-Translational Protein Targeting to Endoplasmic Reticulum Membrane (GO:0006620)	2025-02-12	0.00412949	0.0696228	0	0	24.6298	135.208	SEC61B;SEC62
Primary miRNA Processing (GO:0031053)	2025-02-12	0.00412949	0.0696228	0	0	24.6298	135.208	HNRNPA2B1;SRSF3
Proteolysis Involved in Protein Catabolic Process (GO:0051603)	4/80	0.00415888	0.0696228	0	0	6.54121	35.8622	UBB;UBC;FAU;UBA52
Outer Mitochondrial Membrane Organization (GO:0007008)	2025-02-13	0.00485429	0.0765391	0	0	22.3896	119.289	TOMM7;TOMM20
Protein Insertion Into Mitochondrial Outer Membrane (GO:0045040)	2025-02-13	0.00485429	0.0765391	0	0	22.3896	119.289	TOMM7;TOMM20
Regulation of Cell Fate Commitment (GO:0010453)	2025-02-13	0.00485429	0.0765391	0	0	22.3896	119.289	HDAC2;RBBP7
Generation of Neurons (GO:0048699)	6/192	0.0049562	0.0765391	0	0	4.0376	21.428	GPM6A;TUBB2B;AUTS2;DCX;SOX11;SOX4
Mitochondrion Organization (GO:0007005)	5/135	0.00501075	0.0765391	0	0	4.79722	25.4069	CHCHD2;COX7A2L;CXADR;STMP1;COX7A2
DNA Recombination (GO:0006310)	3/43	0.00516469	0.0765391	0	0	9.27984	48.8668	XRCC5;HMGB3;HMGB1
Mitochondrial Transport (GO:0006839)	3/43	0.00516469	0.0765391	0	0	9.27984	48.8668	TOMM7;ROMO1;TOMM20
Negative Regulation of RNA Biosynthetic Process (GO:1902679)	10/470	0.0052801	0.0769873	0	0	2.7532	14.4372	KHDRBS1;HDAC2;SET;CBX5;HNRNPK;ZNF706;XRCC5;EPC1;RBBP7;PFDN5
protein-RNA Complex Assembly (GO:0022618)	5/138	0.00549446	0.0788411	0	0	4.6883	24.398	SNRPD2;XRCC5;SNRPE;FAU;EIF2S2
Establishment of Protein Localization to Mitochondrion (GO:0072655)	3/45	0.00586852	0.0828928	0	0	8.83705	45.4061	TOMM7;ROMO1;TOMM20
Mitochondrial Respiratory Chain Complex Assembly (GO:0033108)	4/90	0.00631156	0.0847033	0	0	5.77768	29.2661	COX7A2L;STMP1;NDUFB2;COX7A2
Regulation of Hormone Secretion (GO:0046883)	2025-02-15	0.00646519	0.0847033	0	0	18.9431	95.4985	SCG5;SOX11
Centromere Complex Assembly (GO:0034508)	2025-02-15	0.00646519	0.0847033	0	0	18.9431	95.4985	CENPV;NASP
Sympathetic Nervous System Development (GO:0048485)	2025-02-15	0.00646519	0.0847033	0	0	18.9431	95.4985	SOX11;SOX4
Regulation of Cell Fate Specification (GO:0042659)	2025-02-15	0.00646519	0.0847033	0	0	18.9431	95.4985	HDAC2;RBBP7
Intracellular Glucose Homeostasis (GO:0001678)	3/47	0.00662703	0.0855833	0	0	8.43452	42.3126	TRA2B;NUCKS1;SOX4
Autonomic Nervous System Development (GO:0048483)	2025-02-16	0.00734946	0.0922766	0	0	17.5892	86.4179	SOX11;SOX4
Mitochondrion Transport Along Microtubule (GO:0047497)	2025-02-16	0.00734946	0.0922766	0	0	17.5892	86.4179	UBB;HSBP1
Positive Regulation of DNA-templated Transcription (GO:0045893)	19/1274	0.00788423	0.0976348	0	0	1.95362	9.46116	ENY2;HDAC2;AUTS2;NUCKS1;SOX11;HMGB1;YBX1;DEK;HNRNPAB;PBX1;PTMS;MORF4L1;CHCHD2;NACA;EPC1;RBBP7;PTMA;SOX4;HMGN1
Columnar/Cuboidal Epithelial Cell Differentiation (GO:0002065)	2025-02-17	0.00828509	0.101212	0	0	16.4157	78.6855	SOX11;SOX4
Positive Regulation by Host of Viral Process (GO:0044794)	2025-02-18	0.00927119	0.107751	0	0	15.389	72.0334	EEF1A1;NUCKS1
Protein Import Into Mitochondrial Matrix (GO:0030150)	2025-02-18	0.00927119	0.107751	0	0	15.389	72.0334	ROMO1;TOMM20
Neuron Projection Morphogenesis (GO:0048812)	5/157	0.00934777	0.107751	0	0	4.09831	19.1498	GPM6A;UBB;MAP6;ANK3;ACTG1
mRNA Metabolic Process (GO:0016071)	4/101	0.0094163	0.107751	0	0	5.11963	23.8847	DDX5;SON;HNRNPA2B1;HNRNPAB
Recombinational Repair (GO:0000725)	4/101	0.0094163	0.107751	0	0	5.11963	23.8847	MORF4L1;XRCC5;EPC1;NUCKS1
RNA Processing (GO:0006396)	7/291	0.00999442	0.112937	0	0	3.08936	14.2288	SON;HNRNPK;SNRPD2;HNRNPDL;HNRNPH1;NOVA1;HNRNPA2B1
Positive Regulation of Activated T Cell Proliferation (GO:0042104)	2025-02-19	0.0103069	0.11503	0	0	14.483	66.259	HMGB1;CD24
Regulation of Stem Cell Population Maintenance (GO:2000036)	3/56	0.0107423	0.117	0	0	6.99906	31.7307	HDAC2;ZNF706;RBBP7
Epidermal Cell Differentiation (GO:0009913)	3/56	0.0107423	0.117	0	0	6.99906	31.7307	HDAC2;TXNIP;KRT10
Regulation of Cellular Response to Transforming Growth Factor Beta Stimulus (GO:1903844)	2025-02-20	0.0113913	0.122592	0	0	13.6777	61.2065	SOX11;NREP
Regulation of Apoptotic Process (GO:0042981)	12/704	0.0128083	0.136149	0	0	2.19864	9.58091	MORF4L1;KHDRBS1;PRDX2;HDAC2;SON;HNRNPK;UBB;EPC1;HMGB1;PTMA;SOX4;PTMS
Protein Targeting to Mitochondrion (GO:0006626)	3/60	0.0129522	0.136149	0	0	6.50658	28.2808	TOMM7;ROMO1;TOMM20
mRNA Export From Nucleus (GO:0006406)	3/61	0.0135422	0.140714	0	0	6.39407	27.5069	ENY2;HNRNPA2B1;SRSF3
Intracellular Protein Transmembrane Transport (GO:0065002)	2025-02-22	0.0137029	0.140766	0	0	12.3087	52.8061	SEC61B;SEC62
protein-DNA Complex Assembly (GO:0065004)	3/62	0.0141473	0.143698	0	0	6.28538	26.7646	CENPV;NASP;NAP1L1
Double-Strand Break Repair (GO:0006302)	5/176	0.0147505	0.146688	0	0	3.63943	15.3455	MORF4L1;XRCC5;EPC1;NUCKS1;HMGB1
Eye Morphogenesis (GO:0048592)	2025-02-23	0.0149285	0.146688	0	0	11.722	49.2849	SOX11;SOX4
Modulation by Host of Viral Genome Replication (GO:0044827)	2025-02-23	0.0149285	0.146688	0	0	11.722	49.2849	EEF1A1;NUCKS1
Positive Regulation of Neurogenesis (GO:0050769)	3/64	0.0154029	0.149723	0	0	6.07869	25.3676	MAP6;SOX11;NAP1L1
Protein Targeting to Membrane (GO:0006612)	3/65	0.0160536	0.152544	0	0	5.98034	24.7097	NACA;SRP14;SEC62
Positive Regulation of Cell Communication (GO:0010647)	2025-02-24	0.0161994	0.152544	0	0	11.1886	46.1281	SOX11;ANK3
Negative Regulation of DNA Binding (GO:0043392)	2025-02-24	0.0161994	0.152544	0	0	11.1886	46.1281	SUMO2;SOX11
Regulation of Transforming Growth Factor Beta Receptor Signaling Pathway (GO:0017015)	4/120	0.0168355	0.156899	0	0	4.27695	17.4682	HDAC2;SOX11;NREP;RBBP7
Nervous System Development (GO:0007399)	9/480	0.0170961	0.157703	0	0	2.40293	9.77728	GPM6A;COX7B;MARCKSL1;MARCKS;DCX;SOX11;MSI2;TAGLN3;SOX4
Positive Regulation of Filopodium Assembly (GO:0051491)	2025-02-26	0.0188741	0.172345	0	0	10.2552	40.7127	GPM6A;FNBP1L
Macromolecule Biosynthetic Process (GO:0009059)	5/189	0.0194595	0.175914	0	0	3.38006	13.3155	EEF1A1;DDX18;NACA;FAU;UBA52
Chromatin Remodeling (GO:0006338)	6/262	0.0206367	0.184709	0	0	2.92312	11.3437	KDM5B;HDAC2;TOP1;RBBP7;DEK;SKP1
Negative Regulation of Protein Polymerization (GO:0032272)	2025-02-28	0.0217208	0.184879	0	0	9.46536	36.2475	TMSB4X;STMN1
Regulation of Transmembrane Receptor Protein Serine/Threonine Kinase Signaling Pathway (GO:0090092)	2025-02-28	0.0217208	0.184879	0	0	9.46536	36.2475	SOX11;NREP
Cellular Response to Hexose Stimulus (GO:0071331)	2025-02-28	0.0217208	0.184879	0	0	9.46536	36.2475	TRA2B;SOX4
Ventricular Septum Morphogenesis (GO:0060412)	2025-02-28	0.0217208	0.184879	0	0	9.46536	36.2475	SOX11;SOX4
Positive Regulation of Signal Transduction by P53 Class Mediator (GO:1901798)	2025-02-28	0.0217208	0.184879	0	0	9.46536	36.2475	DDX5;UBB
Regulation of DNA Repair (GO:0006282)	4/130	0.0218828	0.184879	0	0	3.93551	15.0417	MORF4L1;ENY2;EPC1;DEK
Camera-Type Eye Development (GO:0043010)	2/29	0.0232066	0.190716	0	0	9.11433	34.3001	SOX11;SOX4
Transcription Elongation by RNA Polymerase II (GO:0006368)	2/29	0.0232066	0.190716	0	0	9.11433	34.3001	RTF1;POLR2I
Positive Regulation of Protein Targeting to Mitochondrion (GO:1903955)	2/29	0.0232066	0.190716	0	0	9.11433	34.3001	UBL5;TOMM7
Negative Regulation of Supramolecular Fiber Organization (GO:1902904)	3/76	0.0242232	0.197277	0	0	5.07637	18.8864	TMSB4X;STMN1;PFDN5
Regulation of Cell Differentiation (GO:0045595)	5/201	0.0245991	0.197865	0	0	3.17118	11.7494	DDX5;HDAC2;NREP;RBBP7;CD24
Positive Regulation of Cation Channel Activity (GO:2001259)	2/30	0.0247331	0.197865	0	0	8.78838	32.5136	TMSB4X;ANK3
Nucleosome Organization (GO:0034728)	3/77	0.0250582	0.198707	0	0	5.00752	18.4605	SET;NASP;NAP1L1
Protein Targeting (GO:0006605)	4/136	0.0253104	0.198961	0	0	3.75548	13.8072	NACA;TOMM7;SRP14;TOMM20
DNA-templated Transcription (GO:0006351)	5/203	0.0255327	0.198979	0	0	3.13882	11.5126	DDX5;EPC1;DEK;POLR2I;PTMA
Positive Regulation of Establishment of Protein Localization to Mitochondrion (GO:1903749)	2/32	0.0279051	0.213781	0	0	8.20166	29.3533	UBL5;TOMM7
Protein Transmembrane Import Into Intracellular Organelle (GO:0044743)	2/32	0.0279051	0.213781	0	0	8.20166	29.3533	ROMO1;TOMM20
Positive Regulation of Cell Development (GO:0010720)	2/33	0.0295491	0.222603	0	0	7.93669	27.9506	NAP1L1;SOX11
Regulation of Activated T Cell Proliferation (GO:0046006)	2/33	0.0295491	0.222603	0	0	7.93669	27.9506	HMGB1;CD24
Positive Regulation of Transcription by RNA Polymerase II (GO:0045944)	14/983	0.030283	0.226246	0	0	1.82955	6.39824	HDAC2;AUTS2;NUCKS1;SOX11;HMGB1;YBX1;DEK;PBX1;PTMS;CHCHD2;NACA;EPC1;PTMA;SOX4
Regulation of DNA Damage Response	Signal Transduction by P53 Class Mediator (GO:0043516)	2/34	0.0312308	0.230286	0	0	7.68828	26.6503
Cytoskeleton-Dependent Cytokinesis (GO:0061640)	3/84	0.0313331	0.230286	0	0	4.57315	15.8372	SON;STMN1;ANK3
Cell Morphogenesis Involved in Neuron Differentiation (GO:0048667)	3/85	0.0322907	0.235409	0	0	4.51715	15.5073	MAP6;ANK3;ACTG1
Epidermis Development (GO:0008544)	3/86	0.0332634	0.240561	0	0	4.4625	15.1872	HDAC2;YBX1;KRT10
Cellular Response to Heat (GO:0034605)	2/36	0.0347045	0.24215	0	0	7.23529	24.317	HSBP1;RBBP7
Cellular Response to Glucose Stimulus (GO:0071333)	2/37	0.036495	0.24215	0	0	7.02822	23.2675	TRA2B;SOX4
Spliceosomal snRNP Assembly (GO:0000387)	2/37	0.036495	0.24215	0	0	7.02822	23.2675	SNRPD2;SNRPE
Positive Regulation of Plasma Membrane Bounded Cell Projection Assembly (GO:0120034)	3/90	0.0373056	0.24215	0	0	4.25647	13.9979	GPM6A;AUTS2;FNBP1L
Negative Regulation of Programmed Cell Death (GO:0043069)	7/382	0.0373391	0.24215	0	0	2.32879	7.65638	PRDX2;HDAC2;SON;HNRNPK;FTH1;PTMA;PTMS
Negative Regulation of Transcription by RNA Polymerase II (GO:0000122)	11/732	0.0375841	0.24215	0	0	1.91872	6.29565	DDX5;HDAC2;CBX5;NACA;HSBP1;EPC1;SOX11;RTF1;HMGB1;RBBP7;SOX4
Regulation of Microtubule Cytoskeleton Organization (GO:0070507)	2/38	0.0383205	0.24215	0	0	6.83264	22.2865	STMN1;MAP6
Ventricular Septum Development (GO:0003281)	2/38	0.0383205	0.24215	0	0	6.83264	22.2865	SOX11;SOX4
Regulation of Double-Strand Break Repair (GO:2000779)	3/91	0.0383537	0.24215	0	0	4.20788	13.7215	MORF4L1;EPC1;DEK
RNA Splicing (GO:0008380)	3/92	0.0394168	0.24215	0	0	4.16039	13.4529	SNRPD2;NOVA1;TRA2B
AV Node Cell to Bundle of His Cell Communication (GO:0086067)	2025-01-05	0.0400949	0.24215	0	0	30.6065	98.4459	CXADR
Negative Regulation of Glial Cell Proliferation (GO:0060253)	2025-01-05	0.0400949	0.24215	0	0	30.6065	98.4459	SOX11
DNA Replication-Dependent Chromatin Assembly (GO:0006335)	2025-01-05	0.0400949	0.24215	0	0	30.6065	98.4459	NASP
Cell Fate Commitment Involved in Formation of Primary Germ Layer (GO:0060795)	2025-01-05	0.0400949	0.24215	0	0	30.6065	98.4459	RTF1
Regulation of T-Circle Formation (GO:1904429)	2025-01-05	0.0400949	0.24215	0	0	30.6065	98.4459	XRCC5
Cellular Heat Acclimation (GO:0070370)	2025-01-05	0.0400949	0.24215	0	0	30.6065	98.4459	RBBP7
Renal Filtration Cell Differentiation (GO:0061318)	2025-01-05	0.0400949	0.24215	0	0	30.6065	98.4459	CD24
Positive Regulation of Intrinsic Apoptotic Signaling Pathway by P53 Class Mediator (GO:1902255)	2025-01-05	0.0400949	0.24215	0	0	30.6065	98.4459	UBB
Glomerular Epithelial Cell Differentiation (GO:0072311)	2025-01-05	0.0400949	0.24215	0	0	30.6065	98.4459	CD24
Heat Acclimation (GO:0010286)	2025-01-05	0.0400949	0.24215	0	0	30.6065	98.4459	RBBP7
Hyaluronan Biosynthetic Process (GO:0030213)	2025-01-05	0.0400949	0.24215	0	0	30.6065	98.4459	DDX18
Kidney Morphogenesis (GO:0060993)	2025-01-05	0.0400949	0.24215	0	0	30.6065	98.4459	SOX4
Regulation of Axon Guidance (GO:1902667)	2025-01-05	0.0400949	0.24215	0	0	30.6065	98.4459	TUBB2B
Neuron Development (GO:0048666)	4/159	0.0413188	0.24215	0	0	3.19448	10.179	GPM6A;STMN1;HMGB1;PBX1
Regulation of Filopodium Assembly (GO:0051489)	2/40	0.0420734	0.24215	0	0	6.47238	20.5067	GPM6A;FNBP1L
Regulation of Protein Targeting to Mitochondrion (GO:1903214)	2/40	0.0420734	0.24215	0	0	6.47238	20.5067	UBL5;TOMM7
Positive Regulation of Stem Cell Population Maintenance (GO:1902459)	2/40	0.0420734	0.24215	0	0	6.47238	20.5067	HDAC2;RBBP7
Regulation of DNA Binding (GO:0051101)	2/40	0.0420734	0.24215	0	0	6.47238	20.5067	SUMO2;HMGB1
Regulation of Gene Expression (GO:0010468)	15/1127	0.0421927	0.24215	0	0	1.70666	5.40244	KHDRBS1;KDM5B;ENY2;SOX11;ANK3;YBX1;HNRNPAB;ACTG1;SON;HNRNPDL;HNRNPH1;TRA2B;RBBP7;PFDN5;SOX4
Positive Regulation of Insulin Secretion (GO:0032024)	2/41	0.0439995	0.24215	0	0	6.3061	19.6976	NNAT;SOX4
Protein Modification by Small Protein Conjugation (GO:0032446)	6/316	0.0451591	0.24215	0	0	2.40727	7.45668	UBB;UBC;SUMO2;FAU;UBA52;SKP1
Ribosome Assembly (GO:0042255)	2/42	0.0459578	0.24215	0	0	6.14814	18.9364	EIF1AX;FAU
Positive Regulation of Double-Strand Break Repair via Homologous Recombination (GO:1905168)	2/42	0.0459578	0.24215	0	0	6.14814	18.9364	MORF4L1;EPC1
Keratinocyte Differentiation (GO:0030216)	2/42	0.0459578	0.24215	0	0	6.14814	18.9364	TXNIP;KRT10
Regulation of Chromosome Organization (GO:0033044)	2/42	0.0459578	0.24215	0	0	6.14814	18.9364	CENPV;XRCC5
CD4-positive	Alpha-Beta T Cell Activation (GO:0035710)	2025-01-06	0.0479201	0.24215	0	0	24.484	74.3877
CENP-A Containing Chromatin Assembly (GO:0034080)	2025-01-06	0.0479201	0.24215	0	0	24.484	74.3877	NASP
Regulation of Endodeoxyribonuclease Activity (GO:0032071)	2025-01-06	0.0479201	0.24215	0	0	24.484	74.3877	HMGB1
Negative Regulation of miRNA-mediated Gene Silencing (GO:0060965)	2025-01-06	0.0479201	0.24215	0	0	24.484	74.3877	ELOB
#ERROR!	Nonsense-Mediated Decay (GO:2000623)	2025-01-06	0.0479201	0.24215	0	0	24.484	74.3877
T-helper 1 Cell Differentiation (GO:0045063)	2025-01-06	0.0479201	0.24215	0	0	24.484	74.3877	HMGB1
Actin Filament-Based Transport (GO:0099515)	2025-01-06	0.0479201	0.24215	0	0	24.484	74.3877	FNBP1L
Cardiac Muscle Cell-Cardiac Muscle Cell Adhesion (GO:0086042)	2025-01-06	0.0479201	0.24215	0	0	24.484	74.3877	CXADR
Response to Increased Oxygen Levels (GO:0036296)	2025-01-06	0.0479201	0.24215	0	0	24.484	74.3877	ATP6V1G1
Chromatin Remodeling at Centromere (GO:0031055)	2025-01-06	0.0479201	0.24215	0	0	24.484	74.3877	NASP
Hepatocyte Growth Factor Receptor Signaling Pathway (GO:0048012)	2025-01-06	0.0479201	0.24215	0	0	24.484	74.3877	STMN1
Positive Regulation of Type 2 Mitophagy (GO:1905091)	2025-01-06	0.0479201	0.24215	0	0	24.484	74.3877	TOMM7
Lymphoid Progenitor Cell Differentiation (GO:0002320)	2025-01-06	0.0479201	0.24215	0	0	24.484	74.3877	SOX4
Membrane Invagination (GO:0010324)	2025-01-06	0.0479201	0.24215	0	0	24.484	74.3877	FNBP1L
Random Inactivation of X Chromosome (GO:0060816)	2025-01-06	0.0479201	0.24215	0	0	24.484	74.3877	HNRNPK
Regulation of Cellular Response to Hypoxia (GO:1900037)	2025-01-06	0.0479201	0.24215	0	0	24.484	74.3877	CHCHD2
Negative Regulation of mRNA Catabolic Process (GO:1902373)	2/43	0.0479478	0.24215	0	0	5.99788	18.2194	YBX1;HNRNPAB
RNA Transport (GO:0050658)	2/43	0.0479478	0.24215	0	0	5.99788	18.2194	HNRNPA2B1;YBX1
Import Into the Mitochondrion (GO:0170036)	2/43	0.0479478	0.24215	0	0	5.99788	18.2194	ROMO1;TOMM20
Cytoplasmic Translation (GO:0002181)	3/101	0.0496476	0.249341	0	0	3.77659	11.3404	FAU;EIF2S2;UBA52
Substantia Nigra Development (GO:0021762)	2/44	0.0499686	0.249567	0	0	5.85478	17.543	ATP5PF;DYNLL1
Brain Development (GO:0007420)	4/170	0.0506078	0.251371	0	0	2.98113	8.89465	SOX11;RBBP7;SOX4;PBX1
Intracellular Protein Transport (GO:0006886)	6/326	0.0511076	0.252466	0	0	2.33085	6.93154	RPAIN;SCG5;TOMM7;ROMO1;TOMM20;ARF5
Negative Regulation of Hematopoietic Progenitor Cell Differentiation (GO:1901533)	2025-01-07	0.0556818	0.255515	0	0	20.4023	58.9238	TMSB4X
Negative Regulation of Transcription Regulatory Region DNA Binding (GO:2000678)	2025-01-07	0.0556818	0.255515	0	0	20.4023	58.9238	SOX11
Regulation of Skeletal Muscle Fiber Development (GO:0048742)	2025-01-07	0.0556818	0.255515	0	0	20.4023	58.9238	NACA
Regulation of Type 2 Mitophagy (GO:1905089)	2025-01-07	0.0556818	0.255515	0	0	20.4023	58.9238	TOMM7
Regulatory ncRNA-mediated Heterochromatin Formation (GO:0031048)	2025-01-07	0.0556818	0.255515	0	0	20.4023	58.9238	HNRNPK
Polysaccharide Metabolic Process (GO:0005976)	2025-01-07	0.0556818	0.255515	0	0	20.4023	58.9238	DDX18
Positive Regulation of ATP Biosynthetic Process (GO:2001171)	2025-01-07	0.0556818	0.255515	0	0	20.4023	58.9238	TMSB4X
Positive Regulation of Rac Protein Signal Transduction (GO:0035022)	2025-01-07	0.0556818	0.255515	0	0	20.4023	58.9238	AUTS2
Establishment of Mitochondrion Localization	Microtubule-Mediated (GO:0034643)	2025-01-07	0.0556818	0.255515	0	0	20.4023	58.9238
Positive Regulation of Leukocyte Differentiation (GO:1902107)	2025-01-07	0.0556818	0.255515	0	0	20.4023	58.9238	HMGB1
Protein Localization to Cytoplasmic Stress Granule (GO:1903608)	2025-01-07	0.0556818	0.255515	0	0	20.4023	58.9238	YBX1
Natural Killer Cell Differentiation (GO:0001779)	2025-01-07	0.0556818	0.255515	0	0	20.4023	58.9238	PBX1
Regulation of Apoptotic Cell Clearance (GO:2000425)	2025-01-07	0.0556818	0.255515	0	0	20.4023	58.9238	HMGB1
Regulation of Chaperone-Mediated Autophagy (GO:1904714)	2025-01-07	0.0556818	0.255515	0	0	20.4023	58.9238	EEF1A1
Double-Strand Break Repair via Nonhomologous End Joining (GO:0006303)	2/47	0.0562106	0.256638	0	0	5.46363	15.7279	XRCC5;HMGB1
Axon Development (GO:0061564)	3/107	0.0571161	0.256933	0	0	3.55763	10.1843	ANK3;NREP;ACTG1
Nuclear Receptor-Mediated Steroid Hormone Signaling Pathway (GO:0030518)	2/48	0.058349	0.256933	0	0	5.34459	15.1856	DDX5;HDAC2
Positive Regulation of Peptide Hormone Secretion (GO:0090277)	2/48	0.058349	0.256933	0	0	5.34459	15.1856	NNAT;SOX4
Regulation of Stem Cell Differentiation (GO:2000736)	2/49	0.0605153	0.256933	0	0	5.23061	14.6711	HDAC2;RBBP7
Negative Regulation of Developmental Process (GO:0051093)	3/111	0.0623739	0.256933	0	0	3.42517	9.50352	HDAC2;ZNF706;RBBP7
Regulation of Cellular Response to Stress (GO:0080135)	3/111	0.0623739	0.256933	0	0	3.42517	9.50352	CHCHD2;ENY2;SOX4
RNA Methylation (GO:0001510)	2/50	0.0627089	0.256933	0	0	5.12138	14.1824	SNRPD2;SNRPE
Positive Regulation of Blood Vessel Endothelial Cell Migration (GO:0043536)	2/50	0.0627089	0.256933	0	0	5.12138	14.1824	TMSB4X;HMGB1
Negative Regulation of Ferroptosis (GO:0110076)	2025-01-08	0.0633807	0.256933	0	0	17.4868	48.2389	FTH1
Regulation of Epidermis Development (GO:0045682)	2025-01-08	0.0633807	0.256933	0	0	17.4868	48.2389	KRT10
Regulation of Glial Cell Proliferation (GO:0060251)	2025-01-08	0.0633807	0.256933	0	0	17.4868	48.2389	SOX11
Regulation of Intrinsic Apoptotic Signaling Pathway by P53 Class Mediator (GO:1902253)	2025-01-08	0.0633807	0.256933	0	0	17.4868	48.2389	UBB
Regulation of miRNA Metabolic Process (GO:2000628)	2025-01-08	0.0633807	0.256933	0	0	17.4868	48.2389	DDX5
Regulation of Mitotic Centrosome Separation (GO:0046602)	2025-01-08	0.0633807	0.256933	0	0	17.4868	48.2389	RANBP1
Regulation of Skeletal Muscle Cell Differentiation (GO:2001014)	2025-01-08	0.0633807	0.256933	0	0	17.4868	48.2389	DDX5
Positive Regulation by Host of Viral Genome Replication (GO:0044829)	2025-01-08	0.0633807	0.256933	0	0	17.4868	48.2389	NUCKS1
Cellular Response to Platelet-Derived Growth Factor Stimulus (GO:0036120)	2025-01-08	0.0633807	0.256933	0	0	17.4868	48.2389	DDX18
Positive Regulation of Chemokine (C-X-C Motif) Ligand 2 Production (GO:2000343)	2025-01-08	0.0633807	0.256933	0	0	17.4868	48.2389	HMGB1
Embryonic Digestive Tract Morphogenesis (GO:0048557)	2025-01-08	0.0633807	0.256933	0	0	17.4868	48.2389	SOX11
Positive Regulation of Intracellular Estrogen Receptor Signaling Pathway (GO:0033148)	2025-01-08	0.0633807	0.256933	0	0	17.4868	48.2389	HDAC2
Transcription-Coupled Nucleotide-Excision Repair (GO:0006283)	2025-01-08	0.0633807	0.256933	0	0	17.4868	48.2389	POLR2I
Positive Regulation of Ubiquitin Protein Ligase Activity (GO:1904668)	2025-01-08	0.0633807	0.256933	0	0	17.4868	48.2389	SKP1
Mitral Valve Development (GO:0003174)	2025-01-08	0.0633807	0.256933	0	0	17.4868	48.2389	SOX4
Negative Regulation of DNA-templated DNA Replication (GO:2000104)	2025-01-08	0.0633807	0.256933	0	0	17.4868	48.2389	DYNLL1
Negative Regulation of Alpha-Beta T Cell Differentiation (GO:0046639)	2025-01-08	0.0633807	0.256933	0	0	17.4868	48.2389	HMGB1
Response to Glucose (GO:0009749)	2/51	0.0649292	0.259717	0	0	5.01661	13.7177	TRA2B;SOX4
Epithelial to Mesenchymal Transition (GO:0001837)	2/51	0.0649292	0.259717	0	0	5.01661	13.7177	DDX5;HNRNPAB
Positive Regulation of Nervous System Development (GO:0051962)	2/51	0.0649292	0.259717	0	0	5.01661	13.7177	SOX11;NAP1L1
Double-Strand Break Repair via Homologous Recombination (GO:0000724)	3/114	0.0664599	0.263113	0	0	3.33209	9.03383	MORF4L1;EPC1;NUCKS1
Antimicrobial Humoral Immune Response Mediated by Antimicrobial Peptide (GO:0061844)	3/116	0.0692505	0.263113	0	0	3.27279	8.73842	ROMO1;FAU;HMGN2
Regulation of DNA Metabolic Process (GO:0051052)	3/116	0.0692505	0.263113	0	0	3.27279	8.73842	ENY2;XRCC5;NUCKS1
Cellular Response to Ionizing Radiation (GO:0071479)	2/53	0.0694475	0.263113	0	0	4.81939	12.8542	XRCC5;NUCKS1
Negative Regulation of Striated Muscle Cell Apoptotic Process (GO:0010664)	2025-01-09	0.0710172	0.263113	0	0	15.3002	40.4664	NACA
Neuron Projection Regeneration (GO:0031102)	2025-01-09	0.0710172	0.263113	0	0	15.3002	40.4664	NREP
Axon Regeneration (GO:0031103)	2025-01-09	0.0710172	0.263113	0	0	15.3002	40.4664	NREP
Axonal Transport of Mitochondrion (GO:0019896)	2025-01-09	0.0710172	0.263113	0	0	15.3002	40.4664	HSBP1
Response to Platelet-Derived Growth Factor (GO:0036119)	2025-01-09	0.0710172	0.263113	0	0	15.3002	40.4664	DDX18
Positive Regulation of Epidermis Development (GO:0045684)	2025-01-09	0.0710172	0.263113	0	0	15.3002	40.4664	KRT10
Endodermal Cell Fate Commitment (GO:0001711)	2025-01-09	0.0710172	0.263113	0	0	15.3002	40.4664	RTF1
Positive Regulation of Intracellular Steroid Hormone Receptor Signaling Pathway (GO:0033145)	2025-01-09	0.0710172	0.263113	0	0	15.3002	40.4664	HDAC2
Formation of Translation Preinitiation Complex (GO:0001731)	2025-01-09	0.0710172	0.263113	0	0	15.3002	40.4664	EIF2S2
Gamma-Delta T Cell Activation (GO:0046629)	2025-01-09	0.0710172	0.263113	0	0	15.3002	40.4664	CXADR
Positive Regulation of Purine Nucleotide Biosynthetic Process (GO:1900373)	2025-01-09	0.0710172	0.263113	0	0	15.3002	40.4664	TMSB4X
Positive Regulation of Skeletal Muscle Tissue Development (GO:0048643)	2025-01-09	0.0710172	0.263113	0	0	15.3002	40.4664	NACA
Positive Regulation of Sodium Ion Transmembrane Transporter Activity (GO:2000651)	2025-01-09	0.0710172	0.263113	0	0	15.3002	40.4664	ANK3
Morphogenesis of an Epithelial Sheet (GO:0002011)	2025-01-09	0.0710172	0.263113	0	0	15.3002	40.4664	SOX11
Plasma Membrane Bounded Cell Projection Morphogenesis (GO:0120039)	2/54	0.0717445	0.264723	0	0	4.72647	12.4526	GPM6A;UBB
Regulation of Programmed Cell Death (GO:0043067)	4/195	0.0756022	0.266731	0	0	2.58764	6.68198	MORF4L1;KHDRBS1;PRDX2;EPC1
Nucleosome Assembly (GO:0006334)	2/56	0.0764112	0.266731	0	0	4.55095	11.7034	NASP;NAP1L1
Positive Regulation of DNA Recombination (GO:0045911)	2/56	0.0764112	0.266731	0	0	4.55095	11.7034	MORF4L1;EPC1
Cellular Response to Oxidative Stress (GO:0034599)	3/121	0.076455	0.266731	0	0	3.13332	8.05592	PRDX2;CHCHD2;ROMO1
Negative Regulation of DNA-binding Transcription Factor Activity (GO:0043433)	3/122	0.0779342	0.266731	0	0	3.10683	7.92828	HDAC2;COMMD6;PBX1
CRD-mediated mRNA Stabilization (GO:0070934)	2025-01-10	0.0785918	0.266731	0	0	13.5995	34.59	YBX1
T-helper 1 Type Immune Response (GO:0042088)	2025-01-10	0.0785918	0.266731	0	0	13.5995	34.59	HMGB1
Regulation of Low-Density Lipoprotein Particle Clearance (GO:0010988)	2025-01-10	0.0785918	0.266731	0	0	13.5995	34.59	HNRNPK
Regulation of Nuclear-Transcribed mRNA Catabolic Process	Nonsense-Mediated Decay (GO:2000622)	2025-01-10	0.0785918	0.266731	0	0	13.5995	34.59
Atrial Septum Morphogenesis (GO:0060413)	2025-01-10	0.0785918	0.266731	0	0	13.5995	34.59	SOX4
Regulation of Toll-Like Receptor 9 Signaling Pathway (GO:0034163)	2025-01-10	0.0785918	0.266731	0	0	13.5995	34.59	HMGB1
Cellular Response to Increased Oxygen Levels (GO:0036295)	2025-01-10	0.0785918	0.266731	0	0	13.5995	34.59	ATP6V1G1
Cellular Response to Oxidised Low-Density Lipoprotein Particle Stimulus (GO:0140052)	2025-01-10	0.0785918	0.266731	0	0	13.5995	34.59	TXNIP
Cellular Response to Oxygen Levels (GO:0071453)	2025-01-10	0.0785918	0.266731	0	0	13.5995	34.59	ATP6V1G1
Response to X-ray (GO:0010165)	2025-01-10	0.0785918	0.266731	0	0	13.5995	34.59	NUCKS1
Cytolysis by Host of Symbiont Cells (GO:0051838)	2025-01-10	0.0785918	0.266731	0	0	13.5995	34.59	ROMO1
Homologous Recombination (GO:0035825)	2025-01-10	0.0785918	0.266731	0	0	13.5995	34.59	NUCKS1
miRNA Catabolic Process (GO:0010587)	2025-01-10	0.0785918	0.266731	0	0	13.5995	34.59	ELOB
Mitral Valve Morphogenesis (GO:0003183)	2025-01-10	0.0785918	0.266731	0	0	13.5995	34.59	SOX4
Negative Regulation of CD4-positive	Alpha-Beta T Cell Activation (GO:2000515)	2025-01-10	0.0785918	0.266731	0	0	13.5995	34.59
Negative Regulation of Cell Division (GO:0051782)	2025-01-10	0.0785918	0.266731	0	0	13.5995	34.59	TXNIP
Regulation of Blood Vessel Endothelial Cell Migration (GO:0043535)	2/57	0.0787799	0.266731	0	0	4.46798	11.3536	TMSB4X;HMGB1
Mesenchymal Cell Differentiation (GO:0048762)	2/58	0.0811714	0.27298	0	0	4.38798	11.0191	DDX5;HNRNPAB
Transcription by RNA Polymerase II (GO:0006366)	4/200	0.0812297	0.27298	0	0	2.52099	6.32887	ELOB;RTF1;DEK;POLR2I
mRNA Transport (GO:0051028)	2/59	0.0835853	0.277996	0	0	4.31078	10.6989	HNRNPA2B1;SRSF3
Regulation of Dendritic Cell Differentiation (GO:2001198)	2025-01-11	0.086105	0.277996	0	0	12.2389	30.0121	HMGB1
Regulation of Ferroptosis (GO:0110075)	2025-01-11	0.086105	0.277996	0	0	12.2389	30.0121	FTH1
#ERROR!	Deadenylation-Dep Decay (GO:1900152)	2025-01-11	0.086105	0.277996	0	0	12.2389	30.0121
Podocyte Differentiation (GO:0072112)	2025-01-11	0.086105	0.277996	0	0	12.2389	30.0121	CD24
Polysaccharide Biosynthetic Process (GO:0000271)	2025-01-11	0.086105	0.277996	0	0	12.2389	30.0121	DDX18
Defense Response to Tumor Cell (GO:0002357)	2025-01-11	0.086105	0.277996	0	0	12.2389	30.0121	PRDX2
Skeletal Muscle Tissue Regeneration (GO:0043403)	2025-01-11	0.086105	0.277996	0	0	12.2389	30.0121	NACA
Dosage Compensation by Inactivation of X Chromosome (GO:0009048)	2025-01-11	0.086105	0.277996	0	0	12.2389	30.0121	HNRNPK
Mitochondrial Electron Transport	Ubiquinol to Cytochrome C (GO:0006122)	2025-01-11	0.086105	0.277996	0	0	12.2389	30.0121
Regulation of T Cell Mediated Immunity (GO:0002709)	2025-01-11	0.086105	0.277996	0	0	12.2389	30.0121	HMGB1
Neuron Projection Development (GO:0031175)	4/206	0.088249	0.282862	0	0	2.44536	5.93633	GPM6A;UBB;STMN1;HMGB1
Vesicle Organization (GO:0016050)	2/61	0.0884778	0.282862	0	0	4.16423	10.0983	FNBP1L;PLEKHJ1
Modification-Dependent Protein Catabolic Process (GO:0019941)	4/208	0.0906522	0.282862	0	0	2.42114	5.81249	UBB;UBC;FAU;UBA52
DNA-templated Transcription Initiation (GO:0006352)	2/62	0.0909555	0.282862	0	0	4.09462	9.81637	ELOB;POLR2I
Mitotic Cytokinesis (GO:0000281)	2/62	0.0909555	0.282862	0	0	4.09462	9.81637	SON;STMN1
Positive Regulation of Interleukin-1 Production (GO:0032732)	2/63	0.0934535	0.282862	0	0	4.02729	9.54585	STMP1;HMGB1
Negative Regulation of Microtubule Polymerization (GO:0031115)	2025-01-12	0.0935573	0.282862	0	0	11.1257	26.3588	STMN1
V(D)J Recombination (GO:0033151)	2025-01-12	0.0935573	0.282862	0	0	11.1257	26.3588	HMGB1
Negative Regulation of Transcription by Competitive Promoter Binding (GO:0010944)	2025-01-12	0.0935573	0.282862	0	0	11.1257	26.3588	HDAC2
Respiratory Chain Complex III Assembly (GO:0017062)	2025-01-12	0.0935573	0.282862	0	0	11.1257	26.3588	STMP1
Sperm DNA Condensation (GO:0035092)	2025-01-12	0.0935573	0.282862	0	0	11.1257	26.3588	EPC1
Positive Regulation of Vascular Endothelial Cell Proliferation (GO:1905564)	2025-01-12	0.0935573	0.282862	0	0	11.1257	26.3588	HMGB1
Protein Insertion Into Mitochondrial Inner Membrane (GO:0045039)	2025-01-12	0.0935573	0.282862	0	0	11.1257	26.3588	ROMO1
Mitochondrial Respiratory Chain Complex III Assembly (GO:0034551)	2025-01-12	0.0935573	0.282862	0	0	11.1257	26.3588	STMP1
Regulation of ATP Biosynthetic Process (GO:2001169)	2025-01-12	0.0935573	0.282862	0	0	11.1257	26.3588	TMSB4X
Regulation of CD4-positive	Alpha-Beta T Cell Differentiation (GO:0043370)	2025-01-12	0.0935573	0.282862	0	0	11.1257	26.3588
Regulation of T Cell Mediated Immune Response to Tumor Cell (GO:0002840)	2025-01-12	0.0935573	0.282862	0	0	11.1257	26.3588	HMGB1
Negative Regulation of Amyloid Fibril Formation (GO:1905907)	2025-01-12	0.0935573	0.282862	0	0	11.1257	26.3588	PFDN5
Negative Regulation of Cell Cycle Phase Transition (GO:1901988)	2025-01-12	0.0935573	0.282862	0	0	11.1257	26.3588	TMSB4X
Negative Regulation of Apoptotic Process (GO:0043066)	7/475	0.0943447	0.284292	0	0	1.8571	4.38424	PRDX2;HDAC2;SET;SON;HNRNPK;PTMA;PTMS
Positive Regulation of Binding (GO:0051099)	2/64	0.0959712	0.287278	0	0	3.96213	9.28608	STMN1;HMGB1
Protein N-linked Glycosylation (GO:0006487)	2/64	0.0959712	0.287278	0	0	3.96213	9.28608	OST4;TMEM258
Regulation of Phosphorylation (GO:0042325)	2/65	0.0985083	0.287302	0	0	3.89904	9.03648	DYNLL1;CD24
Positive Regulation of T Cell Proliferation (GO:0042102)	2/65	0.0985083	0.287302	0	0	3.89904	9.03648	HMGB1;CD24
Regulation of Hematopoietic Stem Cell Differentiation (GO:1902036)	2025-01-13	0.100949	0.287302	0	0	10.198	23.3855	TMSB4X
Negative Regulation of Stem Cell Differentiation (GO:2000737)	2025-01-13	0.100949	0.287302	0	0	10.198	23.3855	TMSB4X
Cardiac Cell Development (GO:0055006)	2025-01-13	0.100949	0.287302	0	0	10.198	23.3855	CXADR
Cardiac Right Ventricle Morphogenesis (GO:0003215)	2025-01-13	0.100949	0.287302	0	0	10.198	23.3855	SOX4
Plasma Membrane Tubulation (GO:0097320)	2025-01-13	0.100949	0.287302	0	0	10.198	23.3855	FNBP1L
Removal of Superoxide Radicals (GO:0019430)	2025-01-13	0.100949	0.287302	0	0	10.198	23.3855	PRDX2
Positive Regulation by Symbiont of Entry Into Host (GO:0075294)	2025-01-13	0.100949	0.287302	0	0	10.198	23.3855	HMGB1
Hyaluronan Metabolic Process (GO:0030212)	2025-01-13	0.100949	0.287302	0	0	10.198	23.3855	DDX18
Positive Regulation of Sodium Ion Transport (GO:0010765)	2025-01-13	0.100949	0.287302	0	0	10.198	23.3855	ANK3
Intraciliary Retrograde Transport (GO:0035721)	2025-01-13	0.100949	0.287302	0	0	10.198	23.3855	DYNLL1
Positive Regulation of Viral Entry Into Host Cell (GO:0046598)	2025-01-13	0.100949	0.287302	0	0	10.198	23.3855	HMGB1
Protein Heterotetramerization (GO:0051290)	2025-01-13	0.100949	0.287302	0	0	10.198	23.3855	KRT10
Myeloid Dendritic Cell Activation (GO:0001773)	2025-01-13	0.100949	0.287302	0	0	10.198	23.3855	HMGB1
Regulation of Neurogenesis (GO:0050767)	2/66	0.101064	0.287302	0	0	3.83793	8.79653	SOX11;NAP1L1
RNA Export From Nucleus (GO:0006405)	2/67	0.103638	0.293696	0	0	3.77869	8.56571	HNRNPA2B1;SRSF3
Regulation of Cell Communication (GO:0010646)	2/68	0.106231	0.29547	0	0	3.72125	8.34357	CXADR;SCG5
Protein Transport (GO:0015031)	5/308	0.107802	0.29547	0	0	2.04015	4.54435	SCG5;TXNIP;ROMO1;ANK3;ARF5
Negative Regulation of Muscle Cell Apoptotic Process (GO:0010656)	2025-01-14	0.108281	0.29547	0	0	9.41311	20.9255	NACA
Cellular Response to Superoxide (GO:0071451)	2025-01-14	0.108281	0.29547	0	0	9.41311	20.9255	PRDX2
Positive Regulation of Endothelial Cell Chemotaxis (GO:2001028)	2025-01-14	0.108281	0.29547	0	0	9.41311	20.9255	TMSB4X
Positive Regulation of Hippo Signaling (GO:0035332)	2025-01-14	0.108281	0.29547	0	0	9.41311	20.9255	SOX11
Protein Localization to Chromosome	Telomeric Region (GO:0070198)	2025-01-14	0.108281	0.29547	0	0	9.41311	20.9255
miRNA Metabolic Process (GO:0010586)	2025-01-14	0.108281	0.29547	0	0	9.41311	20.9255	DDX5
Regulation of RNA Export From Nucleus (GO:0046831)	2025-01-14	0.108281	0.29547	0	0	9.41311	20.9255	KHDRBS1
Regulation of cAMP/PKA Signal Transduction (GO:0141161)	2025-01-14	0.108281	0.29547	0	0	9.41311	20.9255	PKIA
Regulation of Chemokine (C-X-C Motif) Ligand 2 Production (GO:2000341)	2025-01-14	0.108281	0.29547	0	0	9.41311	20.9255	HMGB1
Plasma Membrane Bounded Cell Projection Organization (GO:0120036)	3/141	0.108308	0.29547	0	0	2.67649	5.94925	GPM6A;STMN1;HMGB1
Regulation of Translational Initiation (GO:0006446)	2/69	0.10884	0.29547	0	0	3.66552	8.12967	KHDRBS1;EIF1B
Skin Development (GO:0043588)	2/69	0.10884	0.29547	0	0	3.66552	8.12967	TXNIP;KRT10
Positive Regulation of Proteasomal Ubiquitin-Dependent Protein Catabolic Process (GO:0032436)	2/71	0.11411	0.30455	0	0	3.55892	7.72496	SUMO2;ELOB
Protein Glycosylation (GO:0006486)	3/145	0.115213	0.30455	0	0	2.60057	5.61976	OST4;TMEM59;TMEM258
Negative Regulation of Phagocytosis (GO:0050765)	2025-01-15	0.115554	0.30455	0	0	8.7403	18.8617	HMGB1
Regulation of Phosphate Metabolic Process (GO:0019220)	2025-01-15	0.115554	0.30455	0	0	8.7403	18.8617	CD24
Odontogenesis of Dentin-Containing Tooth (GO:0042475)	2025-01-15	0.115554	0.30455	0	0	8.7403	18.8617	HDAC2
Dendritic Cell Chemotaxis (GO:0002407)	2025-01-15	0.115554	0.30455	0	0	8.7403	18.8617	HMGB1
Positive Regulation of Cytoplasmic Translation (GO:2000767)	2025-01-15	0.115554	0.30455	0	0	8.7403	18.8617	YBX1
mRNA Modification (GO:0016556)	2025-01-15	0.115554	0.30455	0	0	8.7403	18.8617	HNRNPAB
Maturation of LSU-rRNA Frm Tricistronic rRNA Trnscpt (GO:0000463)	2025-01-15	0.115554	0.30455	0	0	8.7403	18.8617	DDX18
Regulation of MHC Class II Biosynthetic Process (GO:0045346)	2025-01-15	0.115554	0.30455	0	0	8.7403	18.8617	HDAC2
Antimicrobial Humoral Response (GO:0019730)	3/147	0.118727	0.305735	0	0	2.56419	5.46411	ROMO1;FAU;HMGN2
Regulation of Autophagy (GO:0010506)	4/230	0.119084	0.305735	0	0	2.183	4.64527	EEF1A1;TMEM59;ATP6V1G1;HMGB1
Translation (GO:0006412)	4/232	0.121842	0.305735	0	0	2.16363	4.55451	EEF1A1;NACA;FAU;UBA52
Regulation of Interleukin-1 Production (GO:0032652)	2025-01-16	0.122768	0.305735	0	0	8.1572	17.1094	HMGB1
Negative Regulation of Myoblast Differentiation (GO:0045662)	2025-01-16	0.122768	0.305735	0	0	8.1572	17.1094	SOX4
Regulation of Response to Cytokine Stimulus (GO:0060759)	2025-01-16	0.122768	0.305735	0	0	8.1572	17.1094	CD24
Regulation of Stem Cell Proliferation (GO:0072091)	2025-01-16	0.122768	0.305735	0	0	8.1572	17.1094	SOX11
Cellular Response to Gamma Radiation (GO:0071480)	2025-01-16	0.122768	0.305735	0	0	8.1572	17.1094	XRCC5
Positive Regulation of DNA Damage Response	Signal Transduction by P53 Class Mediator (GO:0043517)	2025-01-16	0.122768	0.305735	0	0	8.1572	17.1094
Ribosomal Small Subunit Assembly (GO:0000028)	2025-01-16	0.122768	0.305735	0	0	8.1572	17.1094	FAU
Digestive Tract Morphogenesis (GO:0048546)	2025-01-16	0.122768	0.305735	0	0	8.1572	17.1094	SOX11
Positive Regulation of Collagen Biosynthetic Process (GO:0032967)	2025-01-16	0.122768	0.305735	0	0	8.1572	17.1094	HDAC2
Spermatid Nucleus Differentiation (GO:0007289)	2025-01-16	0.122768	0.305735	0	0	8.1572	17.1094	EPC1
Endoplasmic Reticulum to Cytosol Transport (GO:1903513)	2025-01-16	0.122768	0.305735	0	0	8.1572	17.1094	SEC61B
Establishment of Protein Localization to Endoplasmic Reticulum (GO:0072599)	2025-01-16	0.122768	0.305735	0	0	8.1572	17.1094	SRP14
Positive Regulation of Transcription by RNA Polymerase III (GO:0045945)	2025-01-16	0.122768	0.305735	0	0	8.1572	17.1094	DEK
Microtubule Depolymerization (GO:0007019)	2025-01-16	0.122768	0.305735	0	0	8.1572	17.1094	STMN1
Microtubule-Based Transport (GO:0099111)	2025-01-16	0.122768	0.305735	0	0	8.1572	17.1094	DYNC1I2
Regulation of DNA Strand Elongation (GO:0060382)	2025-01-16	0.122768	0.305735	0	0	8.1572	17.1094	NUCKS1
Regulation of Amyloid Fibril Formation (GO:1905906)	2025-01-16	0.122768	0.305735	0	0	8.1572	17.1094	PFDN5
Regulation of Stress Fiber Assembly (GO:0051492)	2/75	0.124839	0.309191	0	0	3.36323	6.99796	STMN1;ACTG1
Plasma Membrane Organization (GO:0007009)	2/75	0.124839	0.309191	0	0	3.36323	6.99796	ANK3;FNBP1L
Regulation of Neuron Differentiation (GO:0045664)	2/76	0.127558	0.310715	0	0	3.31761	6.83156	SOX11;NREP
Positive Regulation of Protein Secretion (GO:0050714)	2/76	0.127558	0.310715	0	0	3.31761	6.83156	NNAT;SOX4
Lymphocyte Differentiation (GO:0030098)	2/76	0.127558	0.310715	0	0	3.31761	6.83156	SOX4;PBX1
Regulation of Endothelial Cell Chemotaxis (GO:2001026)	2025-01-17	0.129923	0.310715	0	0	7.64699	15.6061	TMSB4X
Negative Regulation of Fibroblast Proliferation (GO:0048147)	2025-01-17	0.129923	0.310715	0	0	7.64699	15.6061	FTH1
Regulation of Nucleocytoplasmic Transport (GO:0046822)	2025-01-17	0.129923	0.310715	0	0	7.64699	15.6061	KHDRBS1
Regulation of Ubiquitin Protein Ligase Activity (GO:1904666)	2025-01-17	0.129923	0.310715	0	0	7.64699	15.6061	SKP1
Positive Regulation by Host of Viral Transcription (GO:0043923)	2025-01-17	0.129923	0.310715	0	0	7.64699	15.6061	NUCKS1
Positive Regulation of Collagen Metabolic Process (GO:0010714)	2025-01-17	0.129923	0.310715	0	0	7.64699	15.6061	HDAC2
Immune Response-Regulating Cell Surface Receptor Signaling Pathway (GO:0002768)	2025-01-17	0.129923	0.310715	0	0	7.64699	15.6061	CD24
Killing by Host of Symbiont Cells (GO:0051873)	2025-01-17	0.129923	0.310715	0	0	7.64699	15.6061	ROMO1
Motile Cilium Assembly (GO:0044458)	2025-01-17	0.129923	0.310715	0	0	7.64699	15.6061	DYNLL1
Negative Regulation of Cellular Senescence (GO:2000773)	2025-01-17	0.129923	0.310715	0	0	7.64699	15.6061	YBX1
Regulation of Lymphocyte Proliferation (GO:0050670)	2025-01-18	0.13702	0.313585	0	0	7.1968	14.3046	SOX11
Androgen Receptor Signaling Pathway (GO:0030521)	2025-01-18	0.13702	0.313585	0	0	7.1968	14.3046	DDX5
Regulation of Telomere Maintenance via Telomere Lengthening (GO:1904356)	2025-01-18	0.13702	0.313585	0	0	7.1968	14.3046	HNRNPA2B1
Regulation of Vascular Endothelial Cell Proliferation (GO:1905562)	2025-01-18	0.13702	0.313585	0	0	7.1968	14.3046	HMGB1
Regulation of Viral Entry Into Host Cell (GO:0046596)	2025-01-18	0.13702	0.313585	0	0	7.1968	14.3046	HMGB1
Response to Axon Injury (GO:0048678)	2025-01-18	0.13702	0.313585	0	0	7.1968	14.3046	NREP
Retrograde Protein Transport	ER to Cytosol (GO:0030970)	2025-01-18	0.13702	0.313585	0	0	7.1968	14.3046
Dendritic Cell Migration (GO:0036336)	2025-01-18	0.13702	0.313585	0	0	7.1968	14.3046	HMGB1
Embryonic Digit Morphogenesis (GO:0042733)	2025-01-18	0.13702	0.313585	0	0	7.1968	14.3046	HDAC2
Estrogen Receptor Signaling Pathway (GO:0030520)	2025-01-18	0.13702	0.313585	0	0	7.1968	14.3046	DDX5
Extracellular Matrix Assembly (GO:0085029)	2025-01-18	0.13702	0.313585	0	0	7.1968	14.3046	DDX18
Transepithelial Transport (GO:0070633)	2025-01-18	0.13702	0.313585	0	0	7.1968	14.3046	CXADR
Positive Regulation of Stem Cell Proliferation (GO:2000648)	2025-01-18	0.13702	0.313585	0	0	7.1968	14.3046	SOX11
Positive Regulation of Ubiquitin-Protein Transferase Activity (GO:0051443)	2025-01-18	0.13702	0.313585	0	0	7.1968	14.3046	SKP1
Melanosome Assembly (GO:1903232)	2025-01-18	0.13702	0.313585	0	0	7.1968	14.3046	AP1S2
Mesenchyme Development (GO:0060485)	2025-01-18	0.13702	0.313585	0	0	7.1968	14.3046	SOX4
Receptor Recycling (GO:0001881)	2025-01-18	0.13702	0.313585	0	0	7.1968	14.3046	PLEKHJ1
Negative Regulation of Multicellular Organismal Process (GO:0051241)	4/243	0.13749	0.313866	0	0	2.06289	4.0932	HDAC2;ZNF706;NOVA1;RBBP7
Regulation of Double-Strand Break Repair via Homologous Recombination (GO:0010569)	2/80	0.138572	0.315123	0	0	3.14684	6.21931	MORF4L1;EPC1
Actin Filament Organization (GO:0007015)	3/158	0.138738	0.315123	0	0	2.38089	4.70266	MARCKSL1;MARCKS;TAGLN3
Regulation of Protein Neddylation (GO:2000434)	2025-01-19	0.144059	0.316803	0	0	6.79664	13.1687	COPS9
Positive Regulation of Cation Transmembrane Transport (GO:1904064)	2025-01-19	0.144059	0.316803	0	0	6.79664	13.1687	ANK3
Signaling Receptor Ligand Precursor Processing (GO:0140448)	2025-01-19	0.144059	0.316803	0	0	6.79664	13.1687	SCG5
Embryonic Digestive Tract Development (GO:0048566)	2025-01-19	0.144059	0.316803	0	0	6.79664	13.1687	SOX11
Positive Regulation of Hormone Secretion (GO:0046887)	2025-01-19	0.144059	0.316803	0	0	6.79664	13.1687	SOX11
Positive Regulation of Mitophagy (GO:1901526)	2025-01-19	0.144059	0.316803	0	0	6.79664	13.1687	TOMM7
mRNA Cis Splicing	via Spliceosome (GO:0045292)	2025-01-19	0.144059	0.316803	0	0	6.79664	13.1687
Maintenance of Protein Localization in Organelle (GO:0072595)	2025-01-19	0.144059	0.316803	0	0	6.79664	13.1687	SKP1
Regulation of Rac Protein Signal Transduction (GO:0035020)	2025-01-19	0.144059	0.316803	0	0	6.79664	13.1687	AUTS2
Negative Regulation of Rho Protein Signal Transduction (GO:0035024)	2025-01-19	0.144059	0.316803	0	0	6.79664	13.1687	STMN1
Negative Regulation of Actin Filament Polymerization (GO:0030837)	2025-01-19	0.144059	0.316803	0	0	6.79664	13.1687	TMSB4X
Supramolecular Fiber Organization (GO:0097435)	5/339	0.144166	0.316803	0	0	1.84785	3.57891	MARCKSL1;MARCKS;STMN1;TAGLN3;KRT10
Macromolecule Modification (GO:0043412)	2/84	0.149784	0.316803	0	0	2.99273	5.68188	UBL5;UBA52
Regulation of Collagen Biosynthetic Process (GO:0032965)	2025-01-20	0.151042	0.316803	0	0	6.4386	12.1702	HDAC2
Regulation of Fibroblast Migration (GO:0010762)	2025-01-20	0.151042	0.316803	0	0	6.4386	12.1702	DDX18
Negative Regulation of Phosphate Metabolic Process (GO:0045936)	2025-01-20	0.151042	0.316803	0	0	6.4386	12.1702	DYNLL1
Alternative mRNA Splicing	via Spliceosome (GO:0000380)	2025-01-20	0.151042	0.316803	0	0	6.4386	12.1702
Ameboidal-Type Cell Migration (GO:0001667)	2025-01-20	0.151042	0.316803	0	0	6.4386	12.1702	CENPV
Regulation of Nuclear-Transcribed mRNA Catabolic Process	Deadenylation-Dependent Decay (GO:1900151)	2025-01-20	0.151042	0.316803	0	0	6.4386	12.1702
Neuromuscular Junction Development (GO:0007528)	2025-01-20	0.151042	0.316803	0	0	6.4386	12.1702	ANK3
Atrioventricular Valve Morphogenesis (GO:0003181)	2025-01-20	0.151042	0.316803	0	0	6.4386	12.1702	SOX4
Nucleosome Disassembly (GO:0006337)	2025-01-20	0.151042	0.316803	0	0	6.4386	12.1702	SET
Cardiac Ventricle Development (GO:0003231)	2025-01-20	0.151042	0.316803	0	0	6.4386	12.1702	NACA
Positive Regulation of Ion Transmembrane Transporter Activity (GO:0032414)	2025-01-20	0.151042	0.316803	0	0	6.4386	12.1702	ANK3
Transport Along Microtubule (GO:0010970)	2025-01-20	0.151042	0.316803	0	0	6.4386	12.1702	DYNC1I2
Positive Regulation of Monocyte Chemotaxis (GO:0090026)	2025-01-20	0.151042	0.316803	0	0	6.4386	12.1702	HMGB1
Heart Trabecula Morphogenesis (GO:0061384)	2025-01-20	0.151042	0.316803	0	0	6.4386	12.1702	NACA
Positive Regulation of Protein Targeting to Membrane (GO:0090314)	2025-01-20	0.151042	0.316803	0	0	6.4386	12.1702	ANK3
Hydrogen Peroxide Catabolic Process (GO:0042744)	2025-01-20	0.151042	0.316803	0	0	6.4386	12.1702	PRDX2
Positive Regulation of Translational Initiation (GO:0045948)	2025-01-20	0.151042	0.316803	0	0	6.4386	12.1702	KHDRBS1
Iron Ion Transport (GO:0006826)	2025-01-20	0.151042	0.316803	0	0	6.4386	12.1702	FTH1
Protein Heterooligomerization (GO:0051291)	2025-01-20	0.151042	0.316803	0	0	6.4386	12.1702	KRT10
Maintenance of Protein Location in Nucleus (GO:0051457)	2025-01-20	0.151042	0.316803	0	0	6.4386	12.1702	SKP1
Negative Regulation of Transforming Growth Factor Beta Receptor Signaling Pathway (GO:0030512)	2/85	0.152615	0.318623	0	0	2.95652	5.55778	HDAC2;RBBP7
Peptidyl-Lysine Modification (GO:0018205)	2/85	0.152615	0.318623	0	0	2.95652	5.55778	SUMO2;NNAT
Regulation of Epithelial Cell Differentiation (GO:0030856)	2025-01-21	0.157968	0.321628	0	0	6.11636	11.2869	CD24
Regulation of Generation of Precursor Metabolites and Energy (GO:0043467)	2025-01-21	0.157968	0.321628	0	0	6.11636	11.2869	CHCHD2
RNA-templated DNA Biosynthetic Process (GO:0006278)	2025-01-21	0.157968	0.321628	0	0	6.11636	11.2869	XRCC5
Axon Extension (GO:0048675)	2025-01-21	0.157968	0.321628	0	0	6.11636	11.2869	AUTS2
Peptide Cross-Linking (GO:0018149)	2025-01-21	0.157968	0.321628	0	0	6.11636	11.2869	KRT10
Regulation of Transcription Regulatory Region DNA Binding (GO:2000677)	2025-01-21	0.157968	0.321628	0	0	6.11636	11.2869	SOX11
Response to Gamma Radiation (GO:0010332)	2025-01-21	0.157968	0.321628	0	0	6.11636	11.2869	XRCC5
Telomere Maintenance via Telomerase (GO:0007004)	2025-01-21	0.157968	0.321628	0	0	6.11636	11.2869	XRCC5
Establishment of Skin Barrier (GO:0061436)	2025-01-21	0.157968	0.321628	0	0	6.11636	11.2869	STMN1
Innate Immune Response in Mucosa (GO:0002227)	2025-01-21	0.157968	0.321628	0	0	6.11636	11.2869	FAU
Myoblast Differentiation (GO:0045445)	2025-01-21	0.157968	0.321628	0	0	6.11636	11.2869	DDX5
Positive Regulation of Endothelial Cell Migration (GO:0010595)	2/88	0.16117	0.326677	0	0	2.85295	5.20748	TMSB4X;HMGB1
Positive Regulation of Ubiquitin-Dependent Protein Catabolic Process (GO:2000060)	2/88	0.16117	0.326677	0	0	2.85295	5.20748	SUMO2;ELOB
Regulation of Macromolecule Biosynthetic Process (GO:0010556)	3/170	0.16176	0.327138	0	0	2.20846	4.02303	HNRNPDL;YBX1;HNRNPAB
Regulation of Neural Precursor Cell Proliferation (GO:2000177)	2025-01-22	0.164838	0.328223	0	0	5.82481	10.5009	NAP1L1
Epithelial Structure Maintenance (GO:0010669)	2025-01-22	0.164838	0.328223	0	0	5.82481	10.5009	CXADR
Positive Regulation of Neural Precursor Cell Proliferation (GO:2000179)	2025-01-22	0.164838	0.328223	0	0	5.82481	10.5009	NAP1L1
Post-Transcriptional Gene Silencing (GO:0016441)	2025-01-22	0.164838	0.328223	0	0	5.82481	10.5009	ELOB
protein-DNA Complex Disassembly (GO:0032986)	2025-01-22	0.164838	0.328223	0	0	5.82481	10.5009	SET
Receptor Metabolic Process (GO:0043112)	2025-01-22	0.164838	0.328223	0	0	5.82481	10.5009	PLEKHJ1
Modulation by Host of Viral Process (GO:0044788)	2025-01-22	0.164838	0.328223	0	0	5.82481	10.5009	NUCKS1
Positive Regulation of RNA Biosynthetic Process (GO:1902680)	7/555	0.168434	0.334425	0	0	1.57944	2.81331	MORF4L1;ENY2;HDAC2;EPC1;RBBP7;HNRNPAB;SOX4
T-helper Cell Differentiation (GO:0042093)	2025-01-23	0.171652	0.334425	0	0	5.55976	9.7979	HMGB1
Platelet Dense Granule Organization (GO:0060155)	2025-01-23	0.171652	0.334425	0	0	5.55976	9.7979	AP1S2
poly(A)+ mRNA Export From Nucleus (GO:0016973)	2025-01-23	0.171652	0.334425	0	0	5.55976	9.7979	ENY2
Positive Regulation of BMP Signaling Pathway (GO:0030513)	2025-01-23	0.171652	0.334425	0	0	5.55976	9.7979	SOX11
Skin Epidermis Development (GO:0098773)	2025-01-23	0.171652	0.334425	0	0	5.55976	9.7979	STMN1
Positive Regulation of Lamellipodium Assembly (GO:0010592)	2025-01-23	0.171652	0.334425	0	0	5.55976	9.7979	AUTS2
Positive Regulation of mRNA Splicing	via Spliceosome (GO:0048026)	2025-01-23	0.171652	0.334425	0	0	5.55976	9.7979
Positive Regulation of Viral Life Cycle (GO:1903902)	2025-01-23	0.171652	0.334425	0	0	5.55976	9.7979	HMGB1
Maturation of LSU-rRNA (GO:0000470)	2025-01-23	0.171652	0.334425	0	0	5.55976	9.7979	DDX18
Regulation of Osteoblast Differentiation (GO:0045667)	2/92	0.172709	0.33504	0	0	2.7256	4.78657	DDX5;SOX11
Glucose Homeostasis (GO:0042593)	2/92	0.172709	0.33504	0	0	2.7256	4.78657	NUCKS1;SOX4
Regulation of Insulin Secretion (GO:0050796)	2/93	0.175614	0.338342	0	0	2.69552	4.68876	NNAT;SOX4
Regulation of Intracellular Steroid Hormone Receptor Signaling Pathway (GO:0033143)	2025-01-24	0.178411	0.338342	0	0	5.31777	9.16607	DDX5
RNA Splicing	via Transesterification Reactions (GO:0000375)	2025-01-24	0.178411	0.338342	0	0	5.31777	9.16607
Negative Regulation of Protein Localization to Cell Periphery (GO:1904376)	2025-01-24	0.178411	0.338342	0	0	5.31777	9.16607	TMEM59
Negative Regulation of Stress Fiber Assembly (GO:0051497)	2025-01-24	0.178411	0.338342	0	0	5.31777	9.16607	STMN1
Aminoglycan Biosynthetic Process (GO:0006023)	2025-01-24	0.178411	0.338342	0	0	5.31777	9.16607	DDX18
Regulation of Myotube Differentiation (GO:0010830)	2025-01-24	0.178411	0.338342	0	0	5.31777	9.16607	NACA
Apoptotic Cell Clearance (GO:0043277)	2025-01-24	0.178411	0.338342	0	0	5.31777	9.16607	HMGB1
Positive Regulation of NLRP3 Inflammasome Complex Assembly (GO:1900227)	2025-01-24	0.178411	0.338342	0	0	5.31777	9.16607	STMP1
Mitochondrial Cytochrome C Oxidase Assembly (GO:0033617)	2025-01-24	0.178411	0.338342	0	0	5.31777	9.16607	STMP1
Positive Regulation of Double-Strand Break Repair (GO:2000781)	2/94	0.178528	0.338342	0	0	2.66608	4.59369	MORF4L1;EPC1
Protein Ubiquitination (GO:0016567)	5/369	0.183702	0.344328	0	0	1.69295	2.8686	UBB;UBC;FAU;UBA52;SKP1
Neuron Differentiation (GO:0030182)	3/181	0.183796	0.344328	0	0	2.07082	3.50783	SOX11;SOX4;PBX1
Regulation of Protein Targeting to Membrane (GO:0090313)	2025-01-25	0.185115	0.344328	0	0	5.09594	8.59573	ANK3
Cardiac Muscle Cell Development (GO:0055013)	2025-01-25	0.185115	0.344328	0	0	5.09594	8.59573	CXADR
Cellular Response to Low-Density Lipoprotein Particle Stimulus (GO:0071404)	2025-01-25	0.185115	0.344328	0	0	5.09594	8.59573	TXNIP
Positive Regulation of Inflammasome-Mediated Signaling Pathway (GO:0141087)	2025-01-25	0.185115	0.344328	0	0	5.09594	8.59573	STMP1
Vesicle Cytoskeletal Trafficking (GO:0099518)	2025-01-25	0.185115	0.344328	0	0	5.09594	8.59573	FNBP1L
Glycosaminoglycan Biosynthetic Process (GO:0006024)	2025-01-25	0.185115	0.344328	0	0	5.09594	8.59573	DDX18
Positive Regulation of Telomere Maintenance via Telomere Lengthening (GO:1904358)	2025-01-25	0.185115	0.344328	0	0	5.09594	8.59573	HNRNPA2B1
Negative Regulation of Cell Migration (GO:0030336)	3/184	0.189941	0.350212	0	0	2.03619	3.3822	DDX18;HDAC2;RBBP7
Defense Response to Gram-positive Bacterium (GO:0050830)	2/98	0.190254	0.350212	0	0	2.55448	4.23888	ROMO1;FAU
Positive Regulation of Proteasomal Protein Catabolic Process (GO:1901800)	2/98	0.190254	0.350212	0	0	2.55448	4.23888	SUMO2;ELOB
Regulation of Cytoplasmic Translation (GO:2000765)	2025-01-26	0.191764	0.350212	0	0	4.89185	8.07884	YBX1
Secretory Granule Organization (GO:0033363)	2025-01-26	0.191764	0.350212	0	0	4.89185	8.07884	AP1S2
Positive Regulation of mRNA Processing (GO:0050685)	2025-01-26	0.191764	0.350212	0	0	4.89185	8.07884	TRA2B
Protein Depolymerization (GO:0051261)	2025-01-26	0.191764	0.350212	0	0	4.89185	8.07884	STMN1
Protein Exit From Endoplasmic Reticulum (GO:0032527)	2025-01-26	0.191764	0.350212	0	0	4.89185	8.07884	SEC61B
Microtubule Polymerization or Depolymerization (GO:0031109)	2025-01-26	0.191764	0.350212	0	0	4.89185	8.07884	STMN1
Positive Regulation of Autophagy (GO:0010508)	2/99	0.193203	0.351602	0	0	2.52801	4.1561	TMEM59;HMGB1
Cellular Response to Chemical Stress (GO:0062197)	2/100	0.196157	0.351602	0	0	2.50209	4.07551	PRDX2;CHCHD2
Response to UV (GO:0009411)	2/100	0.196157	0.351602	0	0	2.50209	4.07551	RPAIN;COPS9
Negative Regulation of Lymphocyte Activation (GO:0051250)	2025-01-27	0.19836	0.351602	0	0	4.70347	7.60867	SOX11
Regulation of Intracellular Estrogen Receptor Signaling Pathway (GO:0033146)	2025-01-27	0.19836	0.351602	0	0	4.70347	7.60867	HDAC2
Negative Regulation of Protein Localization to Plasma Membrane (GO:1903077)	2025-01-27	0.19836	0.351602	0	0	4.70347	7.60867	TMEM59
Regulation of Microtubule Polymerization or Depolymerization (GO:0031110)	2025-01-27	0.19836	0.351602	0	0	4.70347	7.60867	STMN1
Regulation of Proteolysis Involved in Protein Catabolic Process (GO:1903050)	2025-01-27	0.19836	0.351602	0	0	4.70347	7.60867	UBB
Cardiac Muscle Cell Differentiation (GO:0055007)	2025-01-27	0.19836	0.351602	0	0	4.70347	7.60867	CXADR
Regulation of Transcription by RNA Polymerase III (GO:0006359)	2025-01-27	0.19836	0.351602	0	0	4.70347	7.60867	DEK
Respiratory Chain Complex IV Assembly (GO:0008535)	2025-01-27	0.19836	0.351602	0	0	4.70347	7.60867	STMP1
Positive Regulation of DNA Binding (GO:0043388)	2025-01-27	0.19836	0.351602	0	0	4.70347	7.60867	HMGB1
Striated Muscle Cell Development (GO:0055002)	2025-01-27	0.19836	0.351602	0	0	4.70347	7.60867	CXADR
Negative Regulation of Actin Filament Bundle Assembly (GO:0032232)	2025-01-27	0.19836	0.351602	0	0	4.70347	7.60867	STMN1
Regulation of Cation Channel Activity (GO:2001257)	2025-01-27	0.19836	0.351602	0	0	4.70347	7.60867	ANK3
Positive Regulation of Cell Population Proliferation (GO:0008284)	6/484	0.203573	0.355531	0	0	1.54777	2.46363	HDAC2;NACA;SOX11;NAP1L1;SOX4;COPS9
Regulation of Monocyte Chemotaxis (GO:0090025)	2025-01-28	0.204902	0.355531	0	0	4.52904	7.17953	HMGB1
Negative Regulation of Type II Interferon Production (GO:0032689)	2025-01-28	0.204902	0.355531	0	0	4.52904	7.17953	HMGB1
Carbohydrate Biosynthetic Process (GO:0016051)	2025-01-28	0.204902	0.355531	0	0	4.52904	7.17953	DDX18
Cellular Response to Epidermal Growth Factor Stimulus (GO:0071364)	2025-01-28	0.204902	0.355531	0	0	4.52904	7.17953	EEF1A1
Positive Regulation of ATP Metabolic Process (GO:1903580)	2025-01-28	0.204902	0.355531	0	0	4.52904	7.17953	TMSB4X
Telomere Maintenance via Telomere Lengthening (GO:0010833)	2025-01-28	0.204902	0.355531	0	0	4.52904	7.17953	XRCC5
Glycosaminoglycan Metabolic Process (GO:0030203)	2025-01-28	0.204902	0.355531	0	0	4.52904	7.17953	DDX18
Hydrogen Peroxide Metabolic Process (GO:0042743)	2025-01-28	0.204902	0.355531	0	0	4.52904	7.17953	PRDX2
Mucosal Immune Response (GO:0002385)	2025-01-28	0.204902	0.355531	0	0	4.52904	7.17953	FAU
Regulation of Cardiac Muscle Cell Action Potential (GO:0098901)	2025-01-28	0.204902	0.355531	0	0	4.52904	7.17953	CXADR
Negative Regulation of Cytoskeleton Organization (GO:0051494)	2025-01-29	0.211391	0.363995	0	0	4.36706	6.78661	TMSB4X
DNA-templated Transcription Elongation (GO:0006354)	2025-01-29	0.211391	0.363995	0	0	4.36706	6.78661	RTF1
Negative Regulation of Protein Localization to Membrane (GO:1905476)	2025-01-29	0.211391	0.363995	0	0	4.36706	6.78661	TMEM59
Regulation of Androgen Receptor Signaling Pathway (GO:0060765)	2025-01-29	0.211391	0.363995	0	0	4.36706	6.78661	DDX5
Peptide Hormone Processing (GO:0016486)	2025-01-30	0.217828	0.372242	0	0	4.21626	6.4258	SCG5
Clathrin-Dependent Endocytosis (GO:0072583)	2025-01-30	0.217828	0.372242	0	0	4.21626	6.4258	FNBP1L
Positive Regulation of Interleukin-10 Production (GO:0032733)	2025-01-30	0.217828	0.372242	0	0	4.21626	6.4258	HMGB1
Heterotypic Cell-Cell Adhesion (GO:0034113)	2025-01-30	0.217828	0.372242	0	0	4.21626	6.4258	CXADR
Positive Regulation of Translation (GO:0045727)	2/108	0.219971	0.375196	0	0	2.31232	3.50145	KHDRBS1;YBX1
Regulation of Proteasomal Ubiquitin-Dependent Protein Catabolic Process (GO:0032434)	2/109	0.222966	0.376044	0	0	2.29059	3.43757	SUMO2;ELOB
Axonogenesis (GO:0007409)	3/200	0.223525	0.376044	0	0	1.86929	2.80063	AUTS2;ANK3;ACTG1
Golgi to Plasma Membrane Protein Transport (GO:0043001)	2025-01-31	0.224212	0.376044	0	0	4.07551	6.09356	ANK3
Regulation of Transcription by RNA Polymerase I (GO:0006356)	2025-01-31	0.224212	0.376044	0	0	4.07551	6.09356	DEK
Response to Epidermal Growth Factor (GO:0070849)	2025-01-31	0.224212	0.376044	0	0	4.07551	6.09356	EEF1A1
Positive Regulation of Lamellipodium Organization (GO:1902745)	2025-01-31	0.224212	0.376044	0	0	4.07551	6.09356	AUTS2
Transition Metal Ion Transport (GO:0000041)	2025-01-31	0.224212	0.376044	0	0	4.07551	6.09356	FTH1
Positive Regulation of Signaling (GO:0023056)	2025-01-31	0.224212	0.376044	0	0	4.07551	6.09356	SOX11
Natural Killer Cell Mediated Immunity (GO:0002228)	2025-01-31	0.224212	0.376044	0	0	4.07551	6.09356	TUBB
Regulation of Translation (GO:0006417)	3/201	0.225664	0.377778	0	0	1.85975	2.76863	MSI2;YBX1;EIF1B
Regulation of Lamellipodium Assembly (GO:0010591)	1/32	0.230544	0.38311	0	0	3.94385	5.78685	AUTS2
Response to Estrogen (GO:0043627)	1/32	0.230544	0.38311	0	0	3.94385	5.78685	CD24
Endodermal Cell Differentiation (GO:0035987)	1/32	0.230544	0.38311	0	0	3.94385	5.78685	RTF1
Natural Killer Cell Mediated Cytotoxicity (GO:0042267)	1/32	0.230544	0.38311	0	0	3.94385	5.78685	TUBB
Embryonic Skeletal System Morphogenesis (GO:0048704)	1/33	0.236825	0.392107	0	0	3.82041	5.50304	SOX11
Positive Regulation of Interleukin-12 Production (GO:0032735)	1/33	0.236825	0.392107	0	0	3.82041	5.50304	HMGB1
T Cell Activation (GO:0042110)	2/114	0.237987	0.39331	0	0	2.18778	3.14064	CXADR;SOX4
Intrinsic Apoptotic Signaling Pathway (GO:0097193)	2/115	0.240999	0.396611	0	0	2.16831	3.08542	DDX5;CD24
Negative Regulation of Microtubule Polymerization or Depolymerization (GO:0031111)	1/34	0.243056	0.396611	0	0	3.70445	5.23982	STMN1
Positive Regulation of Establishment of Protein Localization (GO:1904951)	1/34	0.243056	0.396611	0	0	3.70445	5.23982	ANK3
Tumor Necrosis Factor-Mediated Signaling Pathway (GO:0033209)	1/34	0.243056	0.396611	0	0	3.70445	5.23982	TMSB4X
Positive Regulation of Transcription by RNA Polymerase I (GO:0045943)	1/34	0.243056	0.396611	0	0	3.70445	5.23982	DEK
Lung Development (GO:0030324)	1/34	0.243056	0.396611	0	0	3.70445	5.23982	SOX11
Negative Regulation of Blood Vessel Endothelial Cell Migration (GO:0043537)	1/34	0.243056	0.396611	0	0	3.70445	5.23982	HMGB1
NADH Dehydrogenase Complex Assembly (GO:0010257)	1/35	0.249235	0.40162	0	0	3.59532	4.99518	NDUFB2
Regulation of Mitochondrial Membrane Potential (GO:0051881)	1/35	0.249235	0.40162	0	0	3.59532	4.99518	UBB
Positive Regulation of Axonogenesis (GO:0050772)	1/35	0.249235	0.40162	0	0	3.59532	4.99518	MAP6
Dendrite Morphogenesis (GO:0048813)	1/35	0.249235	0.40162	0	0	3.59532	4.99518	MAP6
Positive Regulation of Mononuclear Cell Migration (GO:0071677)	1/35	0.249235	0.40162	0	0	3.59532	4.99518	HMGB1
Mitochondrial Respiratory Chain Complex I Assembly (GO:0032981)	1/35	0.249235	0.40162	0	0	3.59532	4.99518	NDUFB2
Regulation of Cellular Senescence (GO:2000772)	1/35	0.249235	0.40162	0	0	3.59532	4.99518	YBX1
Positive Regulation of Cell Cycle Process (GO:0090068)	2/119	0.25306	0.407057	0	0	2.09375	2.87709	RANBP1;CENPV
Positive Regulation of RNA Splicing (GO:0033120)	1/36	0.255365	0.407862	0	0	3.49242	4.76737	TRA2B
Cytoplasmic Translational Initiation (GO:0002183)	1/36	0.255365	0.407862	0	0	3.49242	4.76737	EIF2S2
Embryonic Limb Morphogenesis (GO:0030326)	1/36	0.255365	0.407862	0	0	3.49242	4.76737	HDAC2
Negative Regulation of Cell Cycle G1/S Phase Transition (GO:1902807)	1/36	0.255365	0.407862	0	0	3.49242	4.76737	TMSB4X
Regulation of Cell Cycle (GO:0051726)	4/318	0.261092	0.411752	0	0	1.56415	2.10048	MORF4L1;KHDRBS1;SON;EPC1
Negative Regulation of Endothelial Cell Migration (GO:0010596)	1/37	0.261444	0.411752	0	0	3.39523	4.55482	HMGB1
Regulation of Sodium Ion Transport (GO:0002028)	1/37	0.261444	0.411752	0	0	3.39523	4.55482	ANK3
Regulatory ncRNA-mediated Gene Silencing (GO:0031047)	1/37	0.261444	0.411752	0	0	3.39523	4.55482	HNRNPK
Superoxide Metabolic Process (GO:0006801)	1/37	0.261444	0.411752	0	0	3.39523	4.55482	PRDX2
Intrinsic Apoptotic Signaling Pathway by P53 Class Mediator (GO:0072332)	1/37	0.261444	0.411752	0	0	3.39523	4.55482	DDX5
Protein N-linked Glycosylation via Asparagine (GO:0018279)	1/37	0.261444	0.411752	0	0	3.39523	4.55482	OST4
Melanosome Organization (GO:0032438)	1/37	0.261444	0.411752	0	0	3.39523	4.55482	AP1S2
- Reg of Transmembrane Receptor Prot Serine/Threonine Kinase Sgnlng Pway (GO:0090101)	2/122	0.262116	0.412092	0	0	2.0411	2.73296	HDAC2;RBBP7
Transcription Initiation at RNA Polymerase II Promoter (GO:0006367)	2/123	0.265136	0.416116	0	0	2.02413	2.68705	ELOB;POLR2I
Neuron Projection Extension (GO:1990138)	1/38	0.267475	0.416174	0	0	3.3033	4.35617	AUTS2
Regulation of Potassium Ion Transport (GO:0043266)	1/38	0.267475	0.416174	0	0	3.3033	4.35617	ANK3
Inner Mitochondrial Membrane Organization (GO:0007007)	1/38	0.267475	0.416174	0	0	3.3033	4.35617	ROMO1
Regulation of DNA-templated Transcription Elongation (GO:0032784)	1/38	0.267475	0.416174	0	0	3.3033	4.35617	HMGN1
Regulation of Axonogenesis (GO:0050770)	1/38	0.267475	0.416174	0	0	3.3033	4.35617	MAP6
SCF-dependent Proteasomal Ubiquitin-Dependent Protein Catabolic Process (GO:0031146)	1/39	0.273456	0.421132	0	0	3.21621	4.17018	SKP1
Regulation of Metal Ion Transport (GO:0010959)	1/39	0.273456	0.421132	0	0	3.21621	4.17018	ANK3
Axonal Transport (GO:0098930)	1/39	0.273456	0.421132	0	0	3.21621	4.17018	HSBP1
Positive Regulation of Intrinsic Apoptotic Signaling Pathway (GO:2001244)	1/39	0.273456	0.421132	0	0	3.21621	4.17018	UBB
Interstrand Cross-Link Repair (GO:0036297)	1/39	0.273456	0.421132	0	0	3.21621	4.17018	NUCKS1
Negative Regulation of G Protein-Coupled Receptor Signaling Pathway (GO:0045744)	1/39	0.273456	0.421132	0	0	3.21621	4.17018	STMN1
Regulation of Cell Motility (GO:2000145)	2/126	0.274195	0.421551	0	0	1.97485	2.5553	TMSB4X;TMSB10
Protein Localization to Nucleus (GO:0034504)	2/127	0.277213	0.424484	0	0	1.95896	2.51328	RPAIN;SKP1
Regulation of Cytokine-Mediated Signaling Pathway (GO:0001959)	1/40	0.279389	0.424484	0	0	3.13359	3.99579	CD24
G2/M Transition of Mitotic Cell Cycle (GO:0000086)	1/40	0.279389	0.424484	0	0	3.13359	3.99579	KHDRBS1
Constitutive Heterochromatin Formation (GO:0140719)	1/40	0.279389	0.424484	0	0	3.13359	3.99579	CENPV
Positive Regulation of Cytokinesis (GO:0032467)	1/40	0.279389	0.424484	0	0	3.13359	3.99579	CENPV
Embryonic Skeletal System Development (GO:0048706)	1/40	0.279389	0.424484	0	0	3.13359	3.99579	SOX11
Fibroblast Growth Factor Receptor Signaling Pathway (GO:0008543)	1/40	0.279389	0.424484	0	0	3.13359	3.99579	CHURC1
Regulation of Neuron Apoptotic Process (GO:0043523)	2/129	0.283249	0.425557	0	0	1.92791	2.43192	SET;UBB
Regulation of Protein Catabolic Process (GO:0042176)	2/129	0.283249	0.425557	0	0	1.92791	2.43192	EEF1A1;UBB
Regulation of Hippo Signaling (GO:0035330)	1/41	0.285274	0.425557	0	0	3.05509	3.83202	SOX11
RNA Stabilization (GO:0043489)	1/41	0.285274	0.425557	0	0	3.05509	3.83202	YBX1
Odontogenesis (GO:0042476)	1/41	0.285274	0.425557	0	0	3.05509	3.83202	HDAC2
Organelle Transport Along Microtubule (GO:0072384)	1/41	0.285274	0.425557	0	0	3.05509	3.83202	UBB
Establishment of Protein Localization to Plasma Membrane (GO:0061951)	1/41	0.285274	0.425557	0	0	3.05509	3.83202	ANK3
Positive Regulation of Myoblast Differentiation (GO:0045663)	1/41	0.285274	0.425557	0	0	3.05509	3.83202	SOX4
Visual System Development (GO:0150063)	1/41	0.285274	0.425557	0	0	3.05509	3.83202	PBX1
Monoatomic Cation Transport (GO:0006812)	1/41	0.285274	0.425557	0	0	3.05509	3.83202	ROMO1
Negative Regulation of DNA Metabolic Process (GO:0051053)	1/41	0.285274	0.425557	0	0	3.05509	3.83202	XRCC5
Regulation of Transcription by RNA Polymerase II (GO:0006357)	21/2250	0.287548	0.427909	0	0	1.16824	1.45605	DDX5;ENY2;HDAC2;CBX5;AUTS2;HSBP1;NUCKS1;SOX11;RTF1;HMGB1;YBX1;DEK;PBX1;PTMS;CHCHD2;HNRNPK;NACA;EPC1;RBBP7;PTMA;SOX4
Regulation of Receptor-Mediated Endocytosis (GO:0048259)	1/42	0.291111	0.427909	0	0	2.98043	3.678	HNRNPK
Cardiac Ventricle Morphogenesis (GO:0003208)	1/42	0.291111	0.427909	0	0	2.98043	3.678	SOX4
Positive Regulation of Neuron Differentiation (GO:0045666)	1/42	0.291111	0.427909	0	0	2.98043	3.678	SOX11
Positive Regulation of Ossification (GO:0045778)	1/42	0.291111	0.427909	0	0	2.98043	3.678	SOX11
Heterophilic Cell-Cell Adhesion via Plasma Membrane Cell Adhesion Molecules (GO:0007157)	1/42	0.291111	0.427909	0	0	2.98043	3.678	CXADR
Protein Destabilization (GO:0031648)	1/42	0.291111	0.427909	0	0	2.98043	3.678	SERF2
Lysosome Localization (GO:0032418)	1/42	0.291111	0.427909	0	0	2.98043	3.678	MAP6
Regulation of NLRP3 Inflammasome Complex Assembly (GO:1900225)	1/42	0.291111	0.427909	0	0	2.98043	3.678	STMP1
Circulatory System Development (GO:0072359)	2/132	0.292294	0.428255	0	0	1.88313	2.31625	CXADR;SOX4
Epithelial Cell Differentiation (GO:0030855)	2/132	0.292294	0.428255	0	0	1.88313	2.31625	HDAC2;KRT10
Negative Regulation of Lymphocyte Proliferation (GO:0050672)	1/43	0.2969	0.430125	0	0	2.90932	3.53296	SOX11
Neutrophil Chemotaxis (GO:0030593)	1/43	0.2969	0.430125	0	0	2.90932	3.53296	CXADR
Cell Cycle G2/M Phase Transition (GO:0044839)	1/43	0.2969	0.430125	0	0	2.90932	3.53296	KHDRBS1
Skeletal System Morphogenesis (GO:0048705)	1/43	0.2969	0.430125	0	0	2.90932	3.53296	SOX11
Positive Regulation of Monoatomic Ion Transport (GO:0043270)	1/43	0.2969	0.430125	0	0	2.90932	3.53296	ANK3
Positive Regulation of Receptor-Mediated Endocytosis (GO:0048260)	1/43	0.2969	0.430125	0	0	2.90932	3.53296	HNRNPK
mRNA Transcription (GO:0009299)	1/43	0.2969	0.430125	0	0	2.90932	3.53296	DDX5
DNA-templated DNA Replication Maintenance of Fidelity (GO:0045005)	1/44	0.302643	0.43358	0	0	2.84152	3.39618	NUCKS1
Negative Regulation of Protein Localization (GO:1903828)	1/44	0.302643	0.43358	0	0	2.84152	3.39618	NACA
Regulation of Microtubule-Based Process (GO:0032886)	1/44	0.302643	0.43358	0	0	2.84152	3.39618	MAP6
Regulation of Ossification (GO:0030278)	1/44	0.302643	0.43358	0	0	2.84152	3.39618	SOX11
Positive Regulation of Cell Division (GO:0051781)	1/44	0.302643	0.43358	0	0	2.84152	3.39618	CENPV
Embryonic Organ Morphogenesis (GO:0048562)	1/44	0.302643	0.43358	0	0	2.84152	3.39618	SOX11
Protein Sumoylation (GO:0016925)	1/44	0.302643	0.43358	0	0	2.84152	3.39618	SUMO2
Synaptic Vesicle Cycle (GO:0099504)	1/45	0.308339	0.441042	0	0	2.7768	3.26705	ATP6V1G1
Negative Regulation of Cell Motility (GO:2000146)	2/139	0.313334	0.442817	0	0	1.78628	2.07295	HDAC2;RBBP7
Regulation of Fibroblast Proliferation (GO:0048145)	1/46	0.313989	0.442817	0	0	2.71495	3.145	FTH1
Regulation of Interleukin-10 Production (GO:0032653)	1/46	0.313989	0.442817	0	0	2.71495	3.145	HMGB1
T Cell Differentiation (GO:0030217)	1/46	0.313989	0.442817	0	0	2.71495	3.145	SOX4
Negative Regulation of Protein Serine/Threonine Kinase Activity (GO:0071901)	1/46	0.313989	0.442817	0	0	2.71495	3.145	PKIA
Positive Regulation of Chemotaxis (GO:0050921)	1/46	0.313989	0.442817	0	0	2.71495	3.145	TMSB4X
Positive Regulation of Nucleocytoplasmic Transport (GO:0046824)	1/46	0.313989	0.442817	0	0	2.71495	3.145	KHDRBS1
Homotypic Cell-Cell Adhesion (GO:0034109)	1/46	0.313989	0.442817	0	0	2.71495	3.145	CXADR
Regulation of Cell-Cell Adhesion (GO:0022407)	1/46	0.313989	0.442817	0	0	2.71495	3.145	CD24
Negative Regulation of Cold-Induced Thermogenesis (GO:0120163)	1/47	0.319593	0.44654	0	0	2.6558	3.02949	NOVA1
BMP Signaling Pathway (GO:0030509)	1/47	0.319593	0.44654	0	0	2.6558	3.02949	DDX5
Chromosome Organization (GO:0051276)	1/47	0.319593	0.44654	0	0	2.6558	3.02949	CENPV
Retrograde Vesicle-Mediated Transport	Golgi to Endoplasmic Reticulum (GO:0006890)	1/47	0.319593	0.44654	0	0	2.6558	3.02949
Stem Cell Differentiation (GO:0048863)	1/47	0.319593	0.44654	0	0	2.6558	3.02949	GPM6A
Positive Regulation of Pattern Recognition Receptor Signaling Pathway (GO:0062208)	1/47	0.319593	0.44654	0	0	2.6558	3.02949	HMGB1
Positive Regulation of Developmental Process (GO:0051094)	3/245	0.322415	0.449789	0	0	1.51821	1.71848	HDAC2;RBBP7;KRT10
Replication Fork Processing (GO:0031297)	1/48	0.325151	0.450823	0	0	2.59916	2.92007	NUCKS1
Positive Regulation of Kinase Activity (GO:0033674)	1/48	0.325151	0.450823	0	0	2.59916	2.92007	XRCC5
Positive Regulation of Osteoblast Differentiation (GO:0045669)	1/48	0.325151	0.450823	0	0	2.59916	2.92007	SOX11
Natural Killer Cell Activation (GO:0030101)	1/48	0.325151	0.450823	0	0	2.59916	2.92007	PBX1
Cilium Assembly (GO:0060271)	3/247	0.326873	0.452516	0	0	1.50561	1.68355	FNBP1L;DYNLL1;CCDC28B
Synapse Organization (GO:0050808)	2/144	0.328283	0.45291	0	0	1.72295	1.91915	GPM6A;ANK3
Regulation of RNA Biosynthetic Process (GO:2001141)	5/465	0.329482	0.45291	0	0	1.33304	1.47998	KDM5B;YBX1;RBBP7;PFDN5;SOX4
Regulation of Insulin Receptor Signaling Pathway (GO:0046626)	1/49	0.330664	0.45291	0	0	2.54488	2.8163	NUCKS1
Negative Regulation of Small GTPase Mediated Signal Transduction (GO:0051058)	1/49	0.330664	0.45291	0	0	2.54488	2.8163	STMN1
Translational Elongation (GO:0006414)	1/49	0.330664	0.45291	0	0	2.54488	2.8163	EEF1A1
mRNA Catabolic Process (GO:0006402)	1/49	0.330664	0.45291	0	0	2.54488	2.8163	DDX5
Protein Localization to Chromosome (GO:0034502)	1/49	0.330664	0.45291	0	0	2.54488	2.8163	XRCC5
Negative Regulation of Protein Metabolic Process (GO:0051248)	2/146	0.33424	0.456252	0	0	1.69884	1.86176	YBX1;PFDN5
Regulation of Interleukin-12 Production (GO:0032655)	1/50	0.336133	0.456252	0	0	2.49282	2.71779	HMGB1
Negative Regulation of Phosphorylation (GO:0042326)	1/50	0.336133	0.456252	0	0	2.49282	2.71779	DYNLL1
Neutrophil Migration (GO:1990266)	1/50	0.336133	0.456252	0	0	2.49282	2.71779	CXADR
Positive Regulation of Cell-Cell Adhesion (GO:0022409)	1/50	0.336133	0.456252	0	0	2.49282	2.71779	ANK3
Positive Regulation of Developmental Growth (GO:0048639)	1/50	0.336133	0.456252	0	0	2.49282	2.71779	NACA
Positive Regulation of Metabolic Process (GO:0009893)	2/147	0.337212	0.457032	0	0	1.68704	1.83389	CHCHD2;ROMO1
Regulation of Secretion by Cell (GO:1903530)	1/51	0.341557	0.46016	0	0	2.44284	2.6242	SCG5
Macromolecule Glycosylation (GO:0043413)	1/51	0.341557	0.46016	0	0	2.44284	2.6242	TMEM59
Proton Transmembrane Transport (GO:1902600)	1/51	0.341557	0.46016	0	0	2.44284	2.6242	ATP6V1G1
Negative Regulation of Cell Projection Organization (GO:0031345)	1/51	0.341557	0.46016	0	0	2.44284	2.6242	HDAC2
Cellular Response to Growth Factor Stimulus (GO:0071363)	2/150	0.346106	0.462582	0	0	1.65259	1.75342	EEF1A1;DDX18
Regulation of Telomere Maintenance (GO:0032204)	1/52	0.346937	0.462582	0	0	2.39482	2.53519	XRCC5
Signal Transduction by P53 Class Mediator (GO:0072331)	1/52	0.346937	0.462582	0	0	2.39482	2.53519	DDX5
Endosome Organization (GO:0007032)	1/52	0.346937	0.462582	0	0	2.39482	2.53519	PLEKHJ1
Positive Regulation of Proteolysis (GO:0045862)	1/52	0.346937	0.462582	0	0	2.39482	2.53519	HDAC2
Positive Regulation of Reactive Oxygen Species Metabolic Process (GO:2000379)	1/52	0.346937	0.462582	0	0	2.39482	2.53519	ROMO1
Regulation of Cell Development (GO:0060284)	1/52	0.346937	0.462582	0	0	2.39482	2.53519	NACA
Regulation of Cell Migration (GO:0030334)	5/479	0.352048	0.464898	0	0	1.29273	1.34959	HDAC2;TMSB4X;RBBP7;TMSB10;ACTG1
Regulation of Focal Adhesion Assembly (GO:0051893)	1/53	0.352273	0.464898	0	0	2.34865	2.45046	ACTG1
Regulation of Microtubule Polymerization (GO:0031113)	1/53	0.352273	0.464898	0	0	2.34865	2.45046	STMN1
Antibacterial Humoral Response (GO:0019731)	1/53	0.352273	0.464898	0	0	2.34865	2.45046	FAU
Regulation of Proteolysis (GO:0030162)	1/53	0.352273	0.464898	0	0	2.34865	2.45046	HDAC2
Nucleotide-Excision Repair (GO:0006289)	1/53	0.352273	0.464898	0	0	2.34865	2.45046	POLR2I
Positive Regulation of Small GTPase Mediated Signal Transduction (GO:0051057)	1/53	0.352273	0.464898	0	0	2.34865	2.45046	AUTS2
Negative Regulation of Neuron Projection Development (GO:0010977)	1/54	0.357566	0.467785	0	0	2.30422	2.36974	HDAC2
Regulation of Signal Transduction by P53 Class Mediator (GO:1901796)	1/54	0.357566	0.467785	0	0	2.30422	2.36974	SOX4
Regulation of Smooth Muscle Cell Proliferation (GO:0048660)	1/54	0.357566	0.467785	0	0	2.30422	2.36974	XRCC5
Cellular Response to BMP Stimulus (GO:0071773)	1/54	0.357566	0.467785	0	0	2.30422	2.36974	DDX5
Positive Regulation of DNA-templated Transcription	Elongation (GO:0032786)	1/54	0.357566	0.467785	0	0	2.30422	2.36974
Positive Regulation of Chemokine Production (GO:0032722)	1/54	0.357566	0.467785	0	0	2.30422	2.36974	HMGB1
Protein Localization (GO:0008104)	4/371	0.358112	0.467823	0	0	1.33464	1.37055	SCG5;ROMO1;ANK3;ARF5
Golgi to Plasma Membrane Transport (GO:0006893)	1/55	0.362816	0.471244	0	0	2.26143	2.29277	ANK3
RNA Modification (GO:0009451)	1/55	0.362816	0.471244	0	0	2.26143	2.29277	HNRNPAB
Regulation of Metabolic Process (GO:0019222)	1/55	0.362816	0.471244	0	0	2.26143	2.29277	CHCHD2
Positive Regulation of Telomere Maintenance (GO:0032206)	1/55	0.362816	0.471244	0	0	2.26143	2.29277	HNRNPA2B1
Regulation of Proteasomal Protein Catabolic Process (GO:0061136)	1/56	0.368023	0.474598	0	0	2.2202	2.21933	UBB
Regulation of Protein Localization to Nucleus (GO:1900180)	1/56	0.368023	0.474598	0	0	2.2202	2.21933	SUMO2
Cellular Response to Fibroblast Growth Factor Stimulus (GO:0044344)	1/56	0.368023	0.474598	0	0	2.2202	2.21933	CHURC1
Positive Regulation of Interleukin-1 Beta Production (GO:0032731)	1/56	0.368023	0.474598	0	0	2.2202	2.21933	STMP1
Positive Regulation of Leukocyte Chemotaxis (GO:0002690)	1/56	0.368023	0.474598	0	0	2.2202	2.21933	HMGB1
mRNA Stabilization (GO:0048255)	1/57	0.373189	0.480573	0	0	2.18045	2.1492	YBX1
Negative Regulation of Protein Modification by Small Protein Conjugation or Removal (GO:1903321)	1/58	0.378312	0.483725	0	0	2.14208	2.08218	COPS9
Regulation of Multicellular Organismal Development (GO:2000026)	1/58	0.378312	0.483725	0	0	2.14208	2.08218	CD24
Regulation of Myoblast Differentiation (GO:0045661)	1/58	0.378312	0.483725	0	0	2.14208	2.08218	SOX4
Eye Development (GO:0001654)	1/58	0.378312	0.483725	0	0	2.14208	2.08218	PBX1
Intracellular Iron Ion Homeostasis (GO:0006879)	1/58	0.378312	0.483725	0	0	2.14208	2.08218	ATP6V1G1
Regulation of DNA-templated Transcription (GO:0006355)	19/2139	0.381397	0.486981	0	0	1.10267	1.06288	KHDRBS1;KDM5B;DDX5;ENY2;HDAC2;SET;CBX5;XRCC5;HMGB1;YBX1;DEK;HNRNPAB;MORF4L1;HNRNPK;ZNF706;EPC1;RBBP7;PFDN5;SOX4
Negative Regulation of Protein-Containing Complex Assembly (GO:0031333)	1/59	0.383393	0.487465	0	0	2.10504	2.01809	HMGB1
Response to Light Stimulus (GO:0009416)	1/59	0.383393	0.487465	0	0	2.10504	2.01809	RPAIN
Microtubule Cytoskeleton Organization Involved in Mitosis (GO:1902850)	1/59	0.383393	0.487465	0	0	2.10504	2.01809	STMN1
Response to Reactive Oxygen Species (GO:0000302)	1/60	0.388433	0.492488	0	0	2.06926	1.95676	ROMO1
Post-Transcriptional Regulation of Gene Expression (GO:0010608)	1/60	0.388433	0.492488	0	0	2.06926	1.95676	MSI2
Cellular Component Assembly (GO:0022607)	3/277	0.393417	0.496043	0	0	1.33871	1.24886	DDX18;ELOB;ANK3
Regulation of Reactive Oxygen Species Metabolic Process (GO:2000377)	1/61	0.393433	0.496043	0	0	2.03467	1.89803	ROMO1
Telomere Organization (GO:0032200)	1/61	0.393433	0.496043	0	0	2.03467	1.89803	XRCC5
Negative Regulation of Canonical NF-kappaB Signal Transduction (GO:0043124)	1/61	0.393433	0.496043	0	0	2.03467	1.89803	TMSB4X
Cellular Response to Light Stimulus (GO:0071482)	1/62	0.398391	0.501596	0	0	2.00121	1.84176	COPS9
Negative Regulation of Metabolic Process (GO:0009892)	1/63	0.40331	0.506378	0	0	1.96884	1.7878	NOVA1
Positive Regulation of Interleukin-8 Production (GO:0032757)	1/63	0.40331	0.506378	0	0	1.96884	1.7878	HMGB1
Heart Development (GO:0007507)	2/171	0.407103	0.508968	0	0	1.4457	1.29923	CXADR;SOX4
G1/S Transition of Mitotic Cell Cycle (GO:0000082)	1/64	0.408188	0.508968	0	0	1.93749	1.73604	KHDRBS1
Positive Regulation of T Cell Differentiation (GO:0045582)	1/64	0.408188	0.508968	0	0	1.93749	1.73604	SOX4
Epigenetic Regulation of Gene Expression (GO:0040029)	1/64	0.408188	0.508968	0	0	1.93749	1.73604	EPC1
Granulocyte Chemotaxis (GO:0071621)	1/64	0.408188	0.508968	0	0	1.93749	1.73604	CXADR
Membrane Organization (GO:0061024)	2/173	0.412777	0.512879	0	0	1.42864	1.26413	ANK3;FNBP1L
Negative Regulation of NF-kappaB Transcription Factor Activity (GO:0032088)	1/65	0.413027	0.512879	0	0	1.90712	1.68636	COMMD6
Regulation of Cell-Matrix Adhesion (GO:0001952)	1/65	0.413027	0.512879	0	0	1.90712	1.68636	ACTG1
Regulation of miRNA Transcription (GO:1902893)	1/66	0.417826	0.5153	0	0	1.87768	1.63863	DDX5
Cell Cycle G1/S Phase Transition (GO:0044843)	1/66	0.417826	0.5153	0	0	1.87768	1.63863	KHDRBS1
Cell-Cell Junction Organization (GO:0045216)	1/66	0.417826	0.5153	0	0	1.87768	1.63863	CXADR
Positive Regulation of MAP Kinase Activity (GO:0043406)	1/66	0.417826	0.5153	0	0	1.87768	1.63863	CD24
Negative Regulation of Binding (GO:0051100)	1/66	0.417826	0.5153	0	0	1.87768	1.63863	SUMO2
Response to Molecule of Bacterial Origin (GO:0002237)	1/67	0.422587	0.520461	0	0	1.84914	1.59278	CD24
Action Potential (GO:0001508)	1/68	0.427308	0.52556	0	0	1.82145	1.54869	ANK3
Cell Junction Organization (GO:0034330)	1/69	0.431992	0.530598	0	0	1.79457	1.50627	CXADR
Peptidyl-Serine Phosphorylation (GO:0018105)	1/70	0.436637	0.534127	0	0	1.76847	1.46545	TOP1
Spermatid Development (GO:0007286)	1/70	0.436637	0.534127	0	0	1.76847	1.46545	EPC1
Positive Regulation of Endothelial Cell Proliferation (GO:0001938)	1/70	0.436637	0.534127	0	0	1.76847	1.46545	HMGB1
Positive Regulation of Catabolic Process (GO:0009896)	2/183	0.440732	0.536857	0	0	1.34903	1.10528	TMEM59;HMGB1
Phagocytosis (GO:0006909)	1/71	0.441244	0.536857	0	0	1.74312	1.42615	HMGB1
Cellular Response to Reactive Oxygen Species (GO:0034614)	1/71	0.441244	0.536857	0	0	1.74312	1.42615	ROMO1
Regulation of Actin Filament Polymerization (GO:0030833)	1/71	0.441244	0.536857	0	0	1.74312	1.42615	TMSB4X
Telomere Maintenance (GO:0000723)	1/72	0.445814	0.540236	0	0	1.71848	1.38828	XRCC5
Intermediate Filament Organization (GO:0045109)	1/72	0.445814	0.540236	0	0	1.71848	1.38828	KRT10
Kidney Development (GO:0001822)	1/72	0.445814	0.540236	0	0	1.71848	1.38828	SOX4
DNA Repair (GO:0006281)	3/302	0.447602	0.541677	0	0	1.22521	0.984884	XRCC5;NUCKS1;HMGB1
Embryonic Organ Development (GO:0048568)	1/73	0.450347	0.542096	0	0	1.69453	1.35179	PBX1
Establishment of Protein Localization to Membrane (GO:0090150)	1/73	0.450347	0.542096	0	0	1.69453	1.35179	NACA
Regulation of DNA Replication (GO:0006275)	1/73	0.450347	0.542096	0	0	1.69453	1.35179	NUCKS1
Regulation of MAP Kinase Activity (GO:0043405)	1/73	0.450347	0.542096	0	0	1.69453	1.35179	CD24
Sensory Organ Development (GO:0007423)	1/74	0.454843	0.54678	0	0	1.67123	1.3166	PBX1
Peptidyl-Serine Modification (GO:0018209)	1/75	0.459303	0.549219	0	0	1.64857	1.28266	TOP1
Positive Regulation of Protein Serine/Threonine Kinase Activity (GO:0071902)	1/75	0.459303	0.549219	0	0	1.64857	1.28266	CD24
Positive Regulation of Secretion by Cell (GO:1903532)	1/75	0.459303	0.549219	0	0	1.64857	1.28266	SOX11
Import Into Nucleus (GO:0051170)	1/75	0.459303	0.549219	0	0	1.64857	1.28266	RPAIN
Glycoprotein Biosynthetic Process (GO:0009101)	1/76	0.463726	0.55159	0	0	1.6265	1.2499	TMEM59
Positive Regulation of Protein Localization to Membrane (GO:1905477)	1/76	0.463726	0.55159	0	0	1.6265	1.2499	ANK3
Positive Regulation of Protein Ubiquitination (GO:0031398)	1/76	0.463726	0.55159	0	0	1.6265	1.2499	UBB
Regulation of Rho Protein Signal Transduction (GO:0035023)	1/76	0.463726	0.55159	0	0	1.6265	1.2499	STMN1
Cellular Response to UV (GO:0034644)	1/77	0.468114	0.554619	0	0	1.60502	1.21828	COPS9
Positive Regulation of Interleukin-6 Production (GO:0032755)	1/77	0.468114	0.554619	0	0	1.60502	1.21828	HMGB1
Regulation of BMP Signaling Pathway (GO:0030510)	1/77	0.468114	0.554619	0	0	1.60502	1.21828	SOX11
Response to Endoplasmic Reticulum Stress (GO:0034976)	2/196	0.475961	0.561943	0	0	1.2578	0.933813	TMEM258;SEC61B
Endomembrane System Organization (GO:0010256)	2/196	0.475961	0.561943	0	0	1.2578	0.933813	ANK3;PLEKHJ1
Positive Regulation of Protein Modification by Small Protein Conjugation or Removal (GO:1903322)	1/79	0.476781	0.561943	0	0	1.56371	1.15823	UBB
Regulation of Cell Cycle G1/S Phase Transition (GO:1902806)	1/79	0.476781	0.561943	0	0	1.56371	1.15823	TMSB4X
Regulation of mRNA Stability (GO:0043488)	1/80	0.481063	0.564047	0	0	1.54383	1.12971	YBX1
Cholesterol Homeostasis (GO:0042632)	1/80	0.481063	0.564047	0	0	1.54383	1.12971	CD24
Protein Import Into Nucleus (GO:0006606)	1/80	0.481063	0.564047	0	0	1.54383	1.12971	RPAIN
Negative Regulation of Cellular Component Organization (GO:0051129)	1/80	0.481063	0.564047	0	0	1.54383	1.12971	XRCC5
Regulation of Cytokinesis (GO:0032465)	1/81	0.485309	0.56536	0	0	1.52446	1.10214	CENPV
Negative Regulation of Neuron Apoptotic Process (GO:0043524)	1/81	0.485309	0.56536	0	0	1.52446	1.10214	SET
Positive Regulation of JNK Cascade (GO:0046330)	1/81	0.485309	0.56536	0	0	1.52446	1.10214	HMGB1
Sterol Homeostasis (GO:0055092)	1/81	0.485309	0.56536	0	0	1.52446	1.10214	CD24
Wound Healing (GO:0042060)	1/81	0.485309	0.56536	0	0	1.52446	1.10214	NACA
Regulation of Interleukin-1 Beta Production (GO:0032651)	1/82	0.489521	0.5688	0	0	1.50556	1.07547	STMP1
Positive Regulation of Tumor Necrosis Factor Production (GO:0032760)	1/82	0.489521	0.5688	0	0	1.50556	1.07547	HMGB1
Negative Regulation of Macromolecule Biosynthetic Process (GO:0010558)	2/202	0.491765	0.569991	0	0	1.21969	0.865679	HDAC2;SOX11
Regulation of Interleukin-8 Production (GO:0032677)	1/83	0.493698	0.569991	0	0	1.48713	1.04966	HMGB1
Wnt Signaling Pathway (GO:0016055)	1/83	0.493698	0.569991	0	0	1.48713	1.04966	CD24
Regulation of Protein Kinase Activity (GO:0045859)	1/83	0.493698	0.569991	0	0	1.48713	1.04966	XRCC5
Protein Tetramerization (GO:0051262)	1/83	0.493698	0.569991	0	0	1.48713	1.04966	KRT10
+ Reg of Transmembrane Receptor Prot Serine/Threonine Kinase Sgnlng Pway (GO:0090100)	1/84	0.497842	0.573311	0	0	1.46914	1.02468	SOX11
Monoatomic Cation Homeostasis (GO:0055080)	1/84	0.497842	0.573311	0	0	1.46914	1.02468	ANK3
Ribosomal Small Subunit Biogenesis (GO:0042274)	1/85	0.501952	0.575113	0	0	1.45157	1.0005	FAU
Positive Regulation of Endocytosis (GO:0045807)	1/85	0.501952	0.575113	0	0	1.45157	1.0005	HNRNPK
Positive Regulation of Tumor Necrosis Factor Superfamily Cytokine Production (GO:1903557)	1/85	0.501952	0.575113	0	0	1.45157	1.0005	HMGB1
Regulation of Cell Division (GO:0051302)	1/85	0.501952	0.575113	0	0	1.45157	1.0005	TXNIP
Cellular Response to Tumor Necrosis Factor (GO:0071356)	1/87	0.510071	0.581468	0	0	1.41767	0.954384	TMSB4X
Positive Regulation of Biosynthetic Process (GO:0009891)	1/87	0.510071	0.581468	0	0	1.41767	0.954384	HDAC2
Defense Response to Gram-negative Bacterium (GO:0050829)	1/87	0.510071	0.581468	0	0	1.41767	0.954384	ROMO1
Synapse Assembly (GO:0007416)	1/87	0.510071	0.581468	0	0	1.41767	0.954384	GPM6A
T Cell Receptor Signaling Pathway (GO:0050852)	1/88	0.514082	0.583831	0	0	1.40131	0.932391	KHDRBS1
Regulation of Type II Interferon Production (GO:0032649)	1/88	0.514082	0.583831	0	0	1.40131	0.932391	HMGB1
Positive Regulation of Protein Kinase Activity (GO:0045860)	1/88	0.514082	0.583831	0	0	1.40131	0.932391	XRCC5
Regulation of Signal Transduction (GO:0009966)	2/211	0.514906	0.584034	0	0	1.16663	0.774376	NUCKS1;CD24
Nuclear-Transcribed mRNA Catabolic Process (GO:0000956)	1/89	0.518059	0.58614	0	0	1.38531	0.911072	DDX5
Positive Regulation of Canonical Wnt Signaling Pathway (GO:0090263)	1/89	0.518059	0.58614	0	0	1.38531	0.911072	SOX4
Regulation of Protein Localization to Plasma Membrane (GO:1903076)	1/90	0.522005	0.588394	0	0	1.36968	0.890398	TMEM59
Establishment of Protein Localization to Organelle (GO:0072594)	1/90	0.522005	0.588394	0	0	1.36968	0.890398	RPAIN
Mitotic Spindle Organization (GO:0007052)	1/90	0.522005	0.588394	0	0	1.36968	0.890398	STMN1
ERAD Pathway (GO:0036503)	1/91	0.525918	0.591331	0	0	1.35439	0.870344	SEC61B
Protein K48-linked Ubiquitination (GO:0070936)	1/91	0.525918	0.591331	0	0	1.35439	0.870344	SKP1
Regulation of Canonical Wnt Signaling Pathway (GO:0060828)	2/216	0.52746	0.592328	0	0	1.13908	0.728651	PFDN5;SOX4
Regulation of Protein Metabolic Process (GO:0051246)	1/93	0.533649	0.597793	0	0	1.32481	0.832004	MSI2
Positive Regulation of DNA Repair (GO:0045739)	1/93	0.533649	0.597793	0	0	1.32481	0.832004	HMGB1
Organelle Assembly (GO:0070925)	3/346	0.537757	0.601649	0	0	1.06563	0.661064	AP1S2;FNBP1L;CCDC28B
Defense Response to Bacterium (GO:0042742)	2/221	0.539795	0.603183	0	0	1.11279	0.68611	ROMO1;FAU
Retrograde Transport	Endosome to Golgi (GO:0042147)	1/95	0.541255	0.604067	0	0	1.29649	0.795871
Regulation of Organelle Organization (GO:0033043)	1/97	0.548738	0.61091	0	0	1.26935	0.761784	CENPV
Regulation of Protein Localization (GO:0032880)	1/97	0.548738	0.61091	0	0	1.26935	0.761784	SUMO2
Positive Regulation of Macromolecule Biosynthetic Process (GO:0010557)	3/355	0.555166	0.616826	0	0	1.03791	0.610797	SOX11;ANK3;ACTG1
Cytosolic Transport (GO:0016482)	1/99	0.556099	0.616826	0	0	1.24332	0.729593	PLEKHJ1
Positive Regulation of Neuron Projection Development (GO:0010976)	1/99	0.556099	0.616826	0	0	1.24332	0.729593	TUBB2B
Cilium Organization (GO:0044782)	2/230	0.561436	0.621983	0	0	1.06838	0.616728	FNBP1L;CCDC28B
Cell Junction Assembly (GO:0034329)	1/101	0.563341	0.622945	0	0	1.21833	0.699165	GPM6A
Protein Metabolic Process (GO:0019538)	5/614	0.563683	0.622945	0	0	0.999148	0.572775	EEF1A1;UBL5;NACA;FAU;UBA52
Negative Regulation of Translation (GO:0017148)	1/102	0.566918	0.625755	0	0	1.20621	0.684573	YBX1
Negative Regulation of Gene Expression (GO:0010629)	3/364	0.572184	0.630797	0	0	1.01157	0.564752	EPC1;SOX11;YBX1
Positive Regulation of Protein-Containing Complex Assembly (GO:0031334)	1/105	0.577475	0.635855	0	0	1.17124	0.643116	STMP1
Regulation of Macroautophagy (GO:0016241)	1/106	0.580936	0.638889	0	0	1.16002	0.630025	ATP6V1G1
Regulation of Cell Population Proliferation (GO:0042127)	6/769	0.600843	0.659484	0	0	0.955364	0.486683	HDAC2;XRCC5;FTH1;NAP1L1;SOX4;COPS9
Cellular Response to Metal Ion (GO:0071248)	1/112	0.601123	0.659484	0	0	1.09699	0.558318	ANK3
Positive Regulation of Programmed Cell Death (GO:0043068)	2/248	0.602519	0.660215	0	0	0.989295	0.501212	HMGB1;SOX4
Regulation of Protein Ubiquitination (GO:0031396)	1/113	0.604392	0.660665	0	0	1.08714	0.547408	UBB
Mitotic Cell Cycle Phase Transition (GO:0044772)	1/113	0.604392	0.660665	0	0	1.08714	0.547408	KHDRBS1
Regulation of Interleukin-6 Production (GO:0032675)	1/114	0.607634	0.661013	0	0	1.07746	0.536772	HMGB1
Antigen Receptor-Mediated Signaling Pathway (GO:0050851)	1/114	0.607634	0.661013	0	0	1.07746	0.536772	KHDRBS1
Positive Regulation of Wnt Signaling Pathway (GO:0030177)	1/114	0.607634	0.661013	0	0	1.07746	0.536772	SOX4
Transforming Growth Factor Beta Receptor Superfamily Signaling Pathway (GO:0141091)	1/114	0.607634	0.661013	0	0	1.07746	0.536772	DDX5
Negative Regulation of Growth (GO:0045926)	1/115	0.61085	0.662121	0	0	1.06796	0.526399	RBBP7
Positive Regulation of Cell Projection Organization (GO:0031346)	1/115	0.61085	0.662121	0	0	1.06796	0.526399	MAP6
Regulation of JNK Cascade (GO:0046328)	1/115	0.61085	0.662121	0	0	1.06796	0.526399	HMGB1
Negative Regulation of Canonical Wnt Signaling Pathway (GO:0090090)	1/117	0.617204	0.668207	0	0	1.04944	0.506411	PFDN5
Positive Regulation of Epithelial Cell Proliferation (GO:0050679)	1/118	0.620342	0.670801	0	0	1.04041	0.496781	SOX11
Regulation of MAPK Cascade (GO:0043408)	2/260	0.628268	0.677574	0	0	0.942703	0.438157	HMGB1;CD24
Negative Regulation of Defense Response (GO:0031348)	1/121	0.629604	0.677574	0	0	1.01425	0.469256	TMSB4X
Negative Regulation of Inflammatory Response (GO:0050728)	1/121	0.629604	0.677574	0	0	1.01425	0.469256	TMSB4X
Negative Regulation of Cell Growth (GO:0030308)	1/121	0.629604	0.677574	0	0	1.01425	0.469256	RBBP7
Inflammatory Response (GO:0006954)	2/261	0.630355	0.677576	0	0	0.939015	0.433329	TXNIP;HMGB1
Negative Regulation of Cellular Process (GO:0048523)	4/531	0.631944	0.678477	0	0	0.921795	0.423062	FTH1;TXNIP;YBX1;RBBP7
Cellular Response to Molecule of Bacterial Origin (GO:0071219)	1/123	0.635654	0.680842	0	0	0.997521	0.451978	HMGB1
Protein-Containing Complex Organization (GO:0043933)	1/123	0.635654	0.680842	0	0	0.997521	0.451978	ELOB
Cellular Response to Lipopolysaccharide (GO:0071222)	1/125	0.641605	0.686403	0	0	0.981332	0.435498	HMGB1
Positive Regulation of Multicellular Organismal Process (GO:0051240)	3/407	0.647754	0.692163	0	0	0.901903	0.391646	HDAC2;SOX11;RBBP7
Protein Modification Process (GO:0036211)	4/545	0.652215	0.696107	0	0	0.89729	0.383485	UBL5;TMEM59;KRT10;UBA52
Regulation of Tumor Necrosis Factor Production (GO:0032680)	1/131	0.658885	0.702396	0	0	0.935755	0.390403	HMGB1
Protein Localization to Plasma Membrane (GO:0072659)	1/132	0.661683	0.704549	0	0	0.928565	0.383468	ANK3
Plasma Membrane Bounded Cell Projection Assembly (GO:0120031)	2/277	0.662517	0.704606	0	0	0.883659	0.363811	FNBP1L;CCDC28B
DNA Damage Response (GO:0006974)	3/421	0.670236	0.711978	0	0	0.871068	0.348536	CBX5;XRCC5;CBX1
Protein Localization to Cell Periphery (GO:1990778)	1/136	0.672651	0.712868	0	0	0.900869	0.357221	ANK3
Receptor-Mediated Endocytosis (GO:0006898)	1/136	0.672651	0.712868	0	0	0.900869	0.357221	FNBP1L
Regulation of Cytoskeleton Organization (GO:0051493)	1/139	0.680644	0.719651	0	0	0.88115	0.338993	MAP6
Membraneless Organelle Assembly (GO:0140694)	1/139	0.680644	0.719651	0	0	0.88115	0.338993	EIF1AX
Regulation of Cell Adhesion (GO:0030155)	1/142	0.688443	0.727047	0	0	0.862271	0.321906	CD24
Positive Regulation of Gene Expression (GO:0010628)	3/436	0.69315	0.731164	0	0	0.840242	0.307956	SOX11;ANK3;ACTG1
Organelle Organization (GO:0006996)	3/437	0.694635	0.731876	0	0	0.838263	0.305437	CHCHD2;CXADR;FNBP1L
Cell Surface Receptor Protein Tyrosine Kinase Signaling Pathway (GO:0007169)	2/296	0.697764	0.733617	0	0	0.825749	0.297165	CHURC1;STMN1
Negative Regulation of Wnt Signaling Pathway (GO:0030178)	1/146	0.698547	0.733617	0	0	0.838314	0.300747	PFDN5
Negative Regulation of Intracellular Signal Transduction (GO:1902532)	2/297	0.699533	0.733617	0	0	0.822908	0.29406	PKIA;TMSB4X
Positive Regulation of Cell Differentiation (GO:0045597)	2/297	0.699533	0.733617	0	0	0.822908	0.29406	SOX11;SOX4
Regulation of Cold-Induced Thermogenesis (GO:0120161)	1/148	0.703477	0.736898	0	0	0.826825	0.290811	NOVA1
Protein Localization to Organelle (GO:0033365)	1/151	0.710722	0.743625	0	0	0.810165	0.276651	YBX1
Positive Regulation of ERK1 and ERK2 Cascade (GO:0070374)	1/153	0.715453	0.747711	0	0	0.799423	0.267678	HMGB1
Negative Regulation of Response to External Stimulus (GO:0032102)	1/154	0.71779	0.749287	0	0	0.794158	0.263325	TMSB4X
Positive Regulation of Apoptotic Process (GO:0043065)	2/313	0.726685	0.757099	0	0	0.779932	0.249003	HMGB1;SOX4
Protein Maturation (GO:0051604)	1/158	0.726949	0.757099	0	0	0.773767	0.246754	NNAT
Epithelium Development (GO:0060429)	1/159	0.729192	0.758561	0	0	0.768831	0.242811	KRT10
Response to Lipopolysaccharide (GO:0032496)	1/161	0.733623	0.761418	0	0	0.759144	0.235152	HMGB1
Ribosome Biogenesis (GO:0042254)	1/161	0.733623	0.761418	0	0	0.759144	0.235152	EIF1AX
Protein-Containing Complex Assembly (GO:0065003)	2/323	0.742586	0.769837	0	0	0.755249	0.224774	ELOB;PFDN5
Positive Regulation of Cellular Process (GO:0048522)	4/622	0.750169	0.776808	0	0	0.782357	0.224893	HDAC2;NAP1L1;SOX4;COPS9
Cell-Cell Adhesion via Plasma-Membrane Adhesion Molecules (GO:0098742)	1/171	0.754722	0.779735	0	0	0.714125	0.200959	CXADR
Positive Regulation of Protein Phosphorylation (GO:0001934)	1/171	0.754722	0.779735	0	0	0.714125	0.200959	XRCC5
Nitrogen Compound Transport (GO:0071705)	1/172	0.756738	0.780926	0	0	0.709913	0.19788	TXNIP
Regulation of Neuron Projection Development (GO:0010975)	1/176	0.76464	0.78818	0	0	0.693545	0.186113	HDAC2
Extracellular Matrix Organization (GO:0030198)	1/182	0.776016	0.798996	0	0	0.67035	0.169989	DDX18
Negative Regulation of Cytokine Production (GO:0001818)	1/191	0.792064	0.814592	0	0	0.638304	0.148797	HMGB1
Positive Regulation of MAPK Cascade (GO:0043410)	2/362	0.797268	0.819011	0	0	0.672084	0.152271	HMGB1;CD24
Defense Response to Virus (GO:0051607)	1/198	0.803751	0.824735	0	0	0.615404	0.134445	CXADR
Protein Localization to Membrane (GO:0072657)	1/199	0.805367	0.825455	0	0	0.612265	0.132529	ANK3
Proteasomal Protein Catabolic Process (GO:0010498)	2/372	0.809536	0.828463	0	0	0.653584	0.138099	SEC61B;SKP1
Positive Regulation of Protein Metabolic Process (GO:0051247)	1/202	0.810134	0.828463	0	0	0.603034	0.126972	HDAC2
Negative Regulation of Cell Population Proliferation (GO:0008285)	2/379	0.817728	0.835284	0	0	0.641218	0.129029	FTH1;SOX11
Intracellular Monoatomic Cation Homeostasis (GO:0030003)	1/210	0.822287	0.838993	0	0	0.579715	0.11343	ATP6V1G1
Cellular Response to Oxygen-Containing Compound (GO:1901701)	2/384	0.823387	0.839167	0	0	0.632662	0.122945	ROMO1;HMGB1
Protein Stabilization (GO:0050821)	1/212	0.825202	0.840071	0	0	0.574162	0.110312	SOX4
Negative Regulation of Cell Differentiation (GO:0045596)	1/220	0.836397	0.850509	0	0	0.552962	0.0987881	SOX4
Regulation of Cell Growth (GO:0001558)	1/222	0.839082	0.852281	0	0	0.547902	0.0961278	RBBP7
Regulation of ERK1 and ERK2 Cascade (GO:0070372)	1/223	0.840408	0.85267	0	0	0.545407	0.0948286	HMGB1
Protein Polyubiquitination (GO:0000209)	1/228	0.846878	0.858271	0	0	0.533257	0.0886267	SKP1
Cellular Response to Lipid (GO:0071396)	1/234	0.854298	0.864822	0	0	0.519366	0.0817871	HMGB1
Regulation of Inflammatory Response (GO:0050727)	1/249	0.871323	0.881069	0	0	0.48758	0.0671607	TMSB4X
Cytokine-Mediated Signaling Pathway (GO:0019221)	1/255	0.877565	0.88639	0	0	0.475916	0.0621568	TMSB4X
Regulation of Canonical NF-kappaB Signal Transduction (GO:0043122)	1/270	0.891885	0.899848	0	0	0.449034	0.0513776	TMSB4X
Regulation of Intracellular Signal Transduction (GO:1902531)	1/302	0.917109	0.924266	0	0	0.40064	0.0346669	CD24
Monoatomic Cation Transmembrane Transport (GO:0098655)	1/304	0.918475	0.924612	0	0	0.397955	0.0338422	ROMO1
Positive Regulation of Cytokine Production (GO:0001819)	1/325	0.931536	0.936717	0	0	0.371761	0.0263654	HMGB1
Proteasome-Mediated Ubiquitin-Dependent Protein Catabolic Process (GO:0043161)	1/340	0.93957	0.943746	0	0	0.355038	0.0221305	SKP1
Positive Regulation of Cell Migration (GO:0030335)	1/344	0.94155	0.944685	0	0	0.350826	0.0211296	ACTG1
Protein Phosphorylation (GO:0006468)	1/373	0.954097	0.956213	0	0	0.322995	0.0151774	TOP1
Positive Regulation of Intracellular Signal Transduction (GO:1902533)	2/652	0.971184	0.972259	0	0	0.366689	0.0107219	SOX11;HMGB1
Ubiquitin-Dependent Protein Catabolic Process (GO:0006511)	1/455	0.976866	0.976866	0	0	0.263542	0.00616844	SKP1

### Sheet: Sheet11
Term	Overlap	P-value	Adjusted P-value	Old P-value	Old Adjusted P-value	Odds Ratio	Combined Score	Genes
Proton Motive Force-Driven ATP Synthesis (GO:0015986)	28/59	1.7616e-33	3.02114e-30	0	0	53.1845	4011.13	NDUFB9;NDUFB8;NDUFB7;NDUFA11;NDUFB10;NDUFB6;NDUFA12;NDUFB11;NDUFB3;NDUFB2;ATP5MC3;NDUFB1;ATP5MC1;ATP5MG;ATP5MF;ATP5PF;NDUFA8;ATP5PD;NDUFA5;NDUFC2;NDUFC1;ATP5F1C;ATP5F1E;NDUFS6;NDUFS5;NDUFS4;NDUFAB1;ATP5PO
Proton Motive Force-Driven Mitochondrial ATP Synthesis (GO:0042776)	26/52	6.10042e-32	5.23111e-29	0	0	58.5463	4207.98	NDUFB9;NDUFB8;NDUFB7;NDUFA11;NDUFB10;NDUFB6;NDUFA12;NDUFB11;NDUFB3;NDUFB2;NDUFB1;ATP5MG;ATP5MF;ATP5PF;NDUFA8;ATP5PD;NDUFA5;NDUFC2;NDUFC1;ATP5F1C;ATP5F1E;NDUFS6;NDUFS5;NDUFS4;NDUFAB1;ATP5PO
Oxidative Phosphorylation (GO:0006119)	27/60	1.6214e-31	9.26899e-29	0	0	48.0278	3405.02	NDUFB9;NDUFB8;NDUFB7;NDUFA11;NDUFB10;NDUFB6;NDUFA12;NDUFB11;NDUFB3;NDUFB2;NDUFB1;UQCRH;ATP5MG;ATP5MF;ATP5PF;NDUFA8;ATP5PD;NDUFA5;NDUFC2;NDUFC1;ATP5F1C;ATP5F1E;NDUFS6;NDUFS5;NDUFS4;NDUFAB1;ATP5PO
Mitochondrial ATP Synthesis Coupled Electron Transport (GO:0042775)	25/65	3.79275e-27	1.62614e-24	0	0	36.4565	2217.89	NDUFB9;NDUFB8;NDUFB7;NDUFB10;NDUFB6;NDUFA12;NDUFB3;NDUFB2;NDUFB1;COX7A2;UQCR11;UQCR10;COX6A1;COX5A;UQCRH;COX8A;NDUFA8;NDUFA5;NDUFC2;NDUFC1;COX6C;NDUFS6;NDUFS5;NDUFS4;NDUFAB1
Cellular Respiration (GO:0045333)	27/85	1.35088e-26	4.63351e-24	0	0	27.2913	1625.65	NDUFB9;NDUFB8;NDUFB7;NDUFA11;NDUFB10;NDUFB6;NDUFA12;NDUFB11;NDUFB3;NDUFB2;NDUFB1;COX7A2;UQCR11;UQCR10;COX6A1;COX5A;UQCRH;COX8A;NDUFA8;NDUFA5;NDUFC2;NDUFC1;COX6C;NDUFS6;NDUFS5;NDUFS4;NDUFAB1
Aerobic Electron Transport Chain (GO:0019646)	24/64	8.64114e-26	2.46992e-23	0	0	34.8944	2013.78	COX8A;NDUFB9;NDUFA8;NDUFB8;NDUFB7;NDUFB10;NDUFB6;NDUFA5;NDUFB3;NDUFB2;NDUFC2;NDUFB1;NDUFC1;COX7A2;UQCR11;UQCR10;COX6A1;COX6C;COX5A;UQCRH;NDUFS6;NDUFS5;NDUFS4;NDUFAB1
Mitochondrial Electron Transport	NADH to Ubiquinone (GO:0006120)	16/34	1.49462e-19	3.66181e-17	0	0	50.5533	2191.35
Aerobic Respiration (GO:0009060)	21/81	6.9251e-19	1.48457e-16	0	0	20.1549	842.754	NDUFB9;NDUFA8;NDUFB8;NDUFB7;NDUFA11;NDUFB10;NDUFB6;NDUFA5;NDUFA12;NDUFB11;NDUFB3;NDUFB2;NDUFC2;NDUFB1;NDUFC1;ATP5F1C;UQCRH;NDUFS6;NDUFS5;NDUFS4;NDUFAB1
ATP Biosynthetic Process (GO:0006754)	2025-09-24	1.89578e-10	3.61251e-08	0	0	33.45	748.819	ATP5PF;ATP5PD;ATP5PO;ATP5MC3;ATP5F1C;ATP5MG;ATP5F1E;ATP5MF;ATP5MC1
Energy Derivation by Oxidation of Organic Compounds (GO:0015980)	8/40	4.84295e-07	8.30566e-05	0	0	13.886	201.91	COX8A;COX7A2;UQCR11;UQCR10;COX6A1;COX6C;COX5A;UQCRH
Mitochondrial Electron Transport	Cytochrome C to Oxygen (GO:0006123)	2025-05-13	2.12913e-06	0.00033195	0	0	34.4645	450.1
Proton Transmembrane Transport (GO:1902600)	8/51	3.37315e-06	0.000482079	0	0	10.328	130.129	ATP6V0B;ATP6V1G1;ATP5PO;ATP6V0D1;ATP6V1D;ATP5MF;ATP5MC1;ATP6V1F
Positive Regulation of Telomere Maintenance via Telomere Lengthening (GO:1904358)	2025-06-25	4.3956e-06	0.000579881	0	0	17.4529	215.28	CCT3;CCT2;DHX36;HNRNPA2B1;HNRNPA1;CCT5
Mitochondrial Respiratory Chain Complex Assembly (GO:0033108)	10/90	5.14836e-06	0.000630674	0	0	6.96546	84.8172	COA3;COX7A2L;STMP1;NDUFS5;NDUFS4;NDUFB3;NDUFB2;NDUFC2;COX7A2;COX20
Modification-Dependent Macromolecule Catabolic Process (GO:0043632)	2025-04-09	1.22444e-05	0.00136144	0	0	43.9978	497.634	UBB;UBC;NEDD8;FAU
Substantia Nigra Development (GO:0021762)	7/44	1.27015e-05	0.00136144	0	0	10.476	118.104	CDC42;ATP5PF;CKB;DYNLL1;CALM1;CALM2;INA
Regulation of Mitochondrial Membrane Potential (GO:0051881)	6/35	3.45959e-05	0.00349011	0	0	11.4288	117.395	ATP5IF1;PRELID1;UBB;BAD;ARL6IP5;PARK7
Positive Regulation of Translation (GO:0045727)	9/108	0.000149764	0.0142692	0	0	5.04649	44.4416	KHDRBS1;COA3;NPM1;SSB;PRMT1;C1QBP;DHX36;METTL5;YBX1
Positive Regulation of Cation Channel Activity (GO:2001259)	2025-05-30	0.000183157	0.0165323	0	0	11.0191	94.8212	TMSB4X;ANK2;ANK3;CALM1;CALM2
RNA Splicing (GO:0008380)	8/92	0.000259627	0.022263	0	0	5.27587	43.559	SFPQ;SNRPN;PRMT1;FUS;NOVA1;LUC7L3;ZCRB1;SNRPF
Regulation of mRNA Splicing	via Spliceosome (GO:0048024)	8/97	0.000372909	0.0275975	0	0	4.9782	39.2988
Neuron Projection Development (GO:0031175)	12/206	0.000382885	0.0275975	0	0	3.44637	27.1153	CDC42;SHTN1;UBB;PRMT1;MAP1B;NRXN1;STMN1;STMN2;DICER1;HMGB1;HDGFL3;MAP4K4
NADH Dehydrogenase Complex Assembly (GO:0010257)	5/35	0.000387509	0.0275975	0	0	9.18024	72.1179	NDUFS5;NDUFB3;NDUFS4;NDUFB2;NDUFC2
Mitochondrial Respiratory Chain Complex I Assembly (GO:0032981)	5/35	0.000387509	0.0275975	0	0	9.18024	72.1179	NDUFS5;NDUFB3;NDUFS4;NDUFB2;NDUFC2
Protein Neddylation (GO:0045116)	2025-04-20	0.000402297	0.0275975	0	0	13.7416	107.436	NEDD8;RNF7;RBX1;UBE2M
Negative Regulation of Supramolecular Fiber Organization (GO:1902904)	7/76	0.000442304	0.0276761	0	0	5.60837	43.3163	VBP1;TMSB4X;STMN1;STMN2;PFDN2;PFDN5;HDGFL3
Golgi Lumen Acidification (GO:0061795)	2025-03-09	0.000451854	0.0276761	0	0	27.4204	211.196	ATP6V0B;ATP6V1D;ATP6V1F
Mitochondrial Respirasome Assembly (GO:0097250)	2025-03-09	0.000451854	0.0276761	0	0	27.4204	211.196	COX7A2L;STMP1;COX7A2
mRNA Splicing	via Spliceosome (GO:0000398)	12/211	0.000475034	0.0280925	0	0	3.35891	25.7028
Inner Mitochondrial Membrane Organization (GO:0007007)	5/38	0.000573216	0.0326584	0	0	8.3444	62.2847	TIMM8B;MTX2;CHCHD6;TIMM13;ROMO1
Positive Regulation of Telomere Maintenance via Telomerase (GO:0032212)	2025-04-22	0.000590327	0.0326584	0	0	12.2135	90.8054	CCT3;CCT2;HNRNPA1;CCT5
Protein Targeting to Mitochondrion (GO:0006626)	6/60	0.000730722	0.0391621	0	0	6.12989	44.2669	TIMM8B;FIS1;MTX2;TIMM13;ROMO1;AURKAIP1
Mitochondrion Organization (GO:0007005)	9/135	0.000782941	0.0406892	0	0	3.95962	28.321	FIS1;CHCHD2;COX7A2L;CXADR;STMP1;MTX2;COX7A2;PARK7;SSBP1
Regulation of Release of Sequestered Calcium Ion Into Cytosol by Sarcoplasmic Reticulum (GO:0010880)	2025-04-24	0.000833468	0.0411616	0	0	10.991	77.9255	FKBP1B;ANK2;CALM1;CALM2
Endosomal Lumen Acidification (GO:0048388)	2025-03-11	0.000864034	0.0411616	0	0	20.5632	145.051	ATP6V0B;ATP6V1D;ATP6V1F
Mitochondrial Electron Transport	Ubiquinol to Cytochrome C (GO:0006122)	2025-03-11	0.000864034	0.0411616	0	0	20.5632	145.051
Ribosome Assembly (GO:0042255)	5/42	0.000915862	0.0424514	0	0	7.44078	52.0531	EIF5B;NPM1;EIF1AX;C1QBP;FAU
RNA Transport (GO:0050658)	5/43	0.00102123	0.044305	0	0	7.2446	49.8918	TSTD1;PEG10;HNRNPA2B1;YBX1;HNRNPA1
Mitochondrial Transport (GO:0006839)	5/43	0.00102123	0.044305	0	0	7.2446	49.8918	TIMM8B;BAD;MTX2;TIMM13;ROMO1
Plasma Membrane Bounded Cell Projection Organization (GO:0120036)	9/141	0.00106662	0.044305	0	0	3.77847	25.8571	PRMT1;MAP1B;NRXN1;STMN1;STMN2;HMGB1;KIFAP3;PHPT1;HDGFL3
RNA Splicing	via Transesterification Reactions With Bulged Adenosine as Nucleophile (GO:0000377)	10/171	0.00112109	0.044305	0	0	3.44676	23.4154
Detection of Calcium Ion (GO:0005513)	2025-03-12	0.00113669	0.044305	0	0	18.2775	123.915	SYT1;CALM1;CALM2
Negative Regulation of Amyloid Fibril Formation (GO:1905907)	2025-03-12	0.00113669	0.044305	0	0	18.2775	123.915	VBP1;PFDN2;PFDN5
Protein Insertion Into Mitochondrial Inner Membrane (GO:0045039)	2025-03-12	0.00113669	0.044305	0	0	18.2775	123.915	TIMM8B;TIMM13;ROMO1
Establishment of Protein Localization to Mitochondrion (GO:0072655)	5/45	0.0012586	0.0479668	0	0	6.88167	45.9541	TIMM8B;FIS1;TIMM13;ROMO1;AURKAIP1
Regulation of Microtubule Polymerization or Depolymerization (GO:0031110)	2025-04-27	0.00131912	0.0491803	0	0	9.55596	63.3636	MAP1B;STMN1;STMN2;ARL2
Modification-Dependent Protein Catabolic Process (GO:0019941)	11/208	0.00145883	0.0532318	0	0	3.1017	20.2545	UBB;UBE2S;MAGEF1;UBC;NEDD8;STUB1;FAU;RNF7;UBE2L3;ANAPC11;RBX1
Establishment of Protein Localization to Mitochondrial Membrane (GO:0090151)	2025-04-28	0.00151729	0.0542116	0	0	9.15733	59.4387	TIMM8B;MTX2;TIMM13;ROMO1
Protein Localization to Organelle (GO:0033365)	9/151	0.00172002	0.0602008	0	0	3.51058	22.3463	DNAJA1;GABARAPL2;SSB;ARL3;ANK2;SCG3;YBX1;ATP6V1D;DCLK1
Regulation of Potassium Ion Transmembrane Transporter Activity (GO:1901016)	2025-03-14	0.00183096	0.0615704	0	0	14.9528	94.2461	SUMO1;AKAP9;ANK2
Regulation of cAMP/PKA Signal Transduction (GO:0141161)	2025-03-14	0.00183096	0.0615704	0	0	14.9528	94.2461	PRKAR2B;PKIA;PRKAR2A
Clathrin-Dependent Endocytosis (GO:0072583)	2025-04-30	0.00197406	0.0651061	0	0	8.45206	52.6366	CLTB;AP2S1;CLTA;FNBP1L
Vacuolar Acidification (GO:0007035)	4/31	0.00223464	0.0691594	0	0	8.1386	49.6754	ATP6V0B;ATP6V0D1;ATP6V1D;ATP6V1F
Intracellular pH Reduction (GO:0051452)	4/31	0.00223464	0.0691594	0	0	8.1386	49.6754	ATP6V0B;ATP6V0D1;ATP6V1D;ATP6V1F
Neuron Projection Morphogenesis (GO:0048812)	9/157	0.00224516	0.0691594	0	0	3.36723	20.5366	CDC42;SHTN1;FARP1;UBB;MAP1B;NRXN1;ANK3;DICER1;MAP4K4
Arp2/3 Complex-Mediated Actin Nucleation (GO:0034314)	2025-03-15	0.00225827	0.0691594	0	0	13.706	83.5129	ARPC2;ARPC3;ARPC5
Neuron Development (GO:0048666)	9/159	0.00244607	0.0735966	0	0	3.32199	19.976	PRMT1;MAP1B;ARL3;NRXN1;STMN1;STMN2;HMGB1;HDGFL3;PBX1
RNA Processing (GO:0006396)	13/291	0.00255279	0.0754834	0	0	2.60164	15.5333	SNRPN;SSB;PRMT1;FUS;CELF2;ZCRB1;LSM3;SFPQ;NOVA1;HNRNPA2B1;METTL5;LUC7L3;SNRPF
Regulation of Amyloid Fibril Formation (GO:1905906)	2025-03-16	0.00274248	0.079718	0	0	12.6511	74.6272	VBP1;PFDN2;PFDN5
mRNA Processing (GO:0006397)	11/226	0.00279331	0.0798422	0	0	2.83939	16.6971	UBL5;LSM7;SFPQ;SNRPN;DDX46;NOVA1;HNRNPA2B1;SNRPF;CWC15;HNRNPA1;LSM3
Plasma Membrane Bounded Cell Projection Morphogenesis (GO:0120039)	5/54	0.00285492	0.0802655	0	0	5.61511	32.8973	SHTN1;UBB;NRXN1;DICER1;MAP4K4
Regulation of Alternative mRNA Splicing	via Spliceosome (GO:0000381)	5/55	0.00309479	0.0839818	0	0	5.50253	31.7938
ATP Synthesis Coupled Electron Transport (GO:0042773)	2025-02-05	0.00313401	0.0839818	0	0	36.4643	210.232	NDUFB6;NDUFA12
tRNA Transport (GO:0051031)	2025-02-05	0.00313401	0.0839818	0	0	36.4643	210.232	SSB;YBX1
DNA Conformation Change (GO:0071103)	2025-03-17	0.00328596	0.0841108	0	0	11.7468	67.1694	HNRNPA2B1;HMGB1;TOP1
Negative Regulation of Intracellular Protein Transport (GO:0090317)	2025-03-17	0.00328596	0.0841108	0	0	11.7468	67.1694	SUMO1;YWHAB;PARK7
Reg of Cardiac Muscle Contraction by Reg of the Release of Sequestered Calcium Ion (GO:0010881)	2025-03-17	0.00328596	0.0841108	0	0	11.7468	67.1694	FKBP1B;CALM1;CALM2
Negative Regulation of Nucleocytoplasmic Transport (GO:0046823)	2025-03-18	0.00389087	0.0942381	0	0	10.9631	60.8357	SUMO1;YWHAB;PARK7
Regulation of Calcium Ion Transmembrane Transporter Activity (GO:1901019)	2025-03-18	0.00389087	0.0942381	0	0	10.9631	60.8357	ANK2;CALM1;CALM2
'De Novo' Post-Translational Protein Folding (GO:0051084)	4/36	0.00389793	0.0942381	0	0	6.8652	38.0834	CCT3;CCT2;HSPE1;CCT5
Negative Regulation of Protein Modification by Small Protein Conjugation or Removal (GO:1903321)	5/58	0.0039014	0.0942381	0	0	5.19027	28.7874	DNAJA1;BEX3;BEX2;PARK7;COPS9
Regulation of Protein Ubiquitination (GO:0031396)	7/113	0.00443849	0.102131	0	0	3.64383	19.7402	DNAJA1;BEX3;BEX2;UBB;STUB1;PARK7;UBE2L3
Neuron Migration (GO:0001764)	5/60	0.00451629	0.102131	0	0	5.00102	27.0058	TUBB2B;TUBB2A;MAP1B;DCX;PAFAH1B1
Actin Nucleation (GO:0045010)	2025-03-19	0.0045592	0.102131	0	0	10.2774	55.4015	ARPC2;ARPC3;ARPC5
Regulation of Endodeoxyribonuclease Activity (GO:0032071)	2025-02-06	0.00464502	0.102131	0	0	27.3468	146.906	NPM1;HMGB1
Regulation of Phospholipid Transport (GO:2001138)	2025-02-06	0.00464502	0.102131	0	0	27.3468	146.906	PRELID1;DBI
Response to Increased Oxygen Levels (GO:0036296)	2025-02-06	0.00464502	0.102131	0	0	27.3468	146.906	ATP6V1G1;ATP6V0D1
Negative Regulation of Stress-Activated MAPK Cascade (GO:0032873)	2025-02-06	0.00464502	0.102131	0	0	27.3468	146.906	GSTP1;PPIA
Protein K11-linked Ubiquitination (GO:0070979)	4/38	0.0047487	0.103089	0	0	6.4607	34.564	UBE2S;RNF7;ANAPC11;UBE2L3
Protein Modification by Small Protein Conjugation (GO:0032446)	13/316	0.00511127	0.109363	0	0	2.3839	12.5782	MAGEF1;NEDD8;RNF7;UBE2L3;ANAPC11;RBX1;UBB;SUMO1;UBC;SUMO2;STUB1;FAU;UBE2M
Cellular Response to Light Stimulus (GO:0071482)	5/62	0.00519717	0.109363	0	0	4.82505	25.3781	NPM1;DHX36;RNF7;RBX1;COPS9
Lysosomal Lumen Acidification (GO:0007042)	2025-03-20	0.00529277	0.109363	0	0	9.67236	50.6968	ATP6V0B;ATP6V1D;ATP6V1F
Positive Regulation of Ion Transmembrane Transporter Activity (GO:0032414)	2025-03-20	0.00529277	0.109363	0	0	9.67236	50.6968	AKAP9;ANK2;ANK3
Regulation of Filopodium Assembly (GO:0051489)	4/40	0.005716	0.113988	0	0	6.10115	31.5093	CDC42;GAP43;NRXN1;FNBP1L
Cellular Response to Amino Acid Stimulus (GO:0071230)	4/40	0.005716	0.113988	0	0	6.10115	31.5093	PRMT1;LAMTOR2;LAMTOR4;RBX1
Regulation of DNA Binding (GO:0051101)	4/40	0.005716	0.113988	0	0	6.10115	31.5093	SUMO1;SUMO2;HMGB1;NME1
Regulation of Oxidative Stress-Induced Intrinsic Apoptotic Signaling Pathway (GO:1902175)	2025-03-21	0.00609325	0.117249	0	0	9.13454	46.5914	SFPQ;PARK7;PPIA
Positive Regulation of DNA Biosynthetic Process (GO:2000573)	4/41	0.00624543	0.117249	0	0	5.93595	30.1303	CCT3;CCT2;HNRNPA1;CCT5
DNA Geometric Change (GO:0032392)	2025-02-07	0.00642567	0.117249	0	0	21.8763	110.42	HNRNPA2B1;HMGB1
Chaperone Mediated Protein Folding Independent of Cofactor (GO:0051086)	2025-02-07	0.00642567	0.117249	0	0	21.8763	110.42	CCT3;CCT5
Negative Regulation of Stress-Activated Protein Kinase Signaling Cascade (GO:0070303)	2025-02-07	0.00642567	0.117249	0	0	21.8763	110.42	GSTP1;PPIA
Positive Regulation of Ryanodine-Sensitive Calcium-Release Channel Activity (GO:0060316)	2025-02-07	0.00642567	0.117249	0	0	21.8763	110.42	CALM1;CALM2
Protein Localization to Cytoplasmic Stress Granule (GO:1903608)	2025-02-07	0.00642567	0.117249	0	0	21.8763	110.42	SSB;YBX1
Cellular Response to Oxidative Stress (GO:0034599)	7/121	0.00642646	0.117249	0	0	3.38673	17.094	PRDX2;CHCHD2;PRDX5;ROMO1;PARK7;PPIA;RBX1
Regulation of Cardiac Muscle Contraction by Calcium Ion Signaling (GO:0010882)	2025-03-22	0.00696214	0.125685	0	0	8.65334	42.9834	FKBP1B;CALM1;CALM2
Regulation of Cell Communication (GO:0010646)	5/68	0.00767165	0.137051	0	0	4.36419	21.2546	CXADR;NCS1;SCG5;GNAS;ANK2
Positive Regulation of Lamellipodium Assembly (GO:0010592)	2025-03-23	0.00790079	0.138264	0	0	8.22025	39.7925	CDC42;ARPC2;BRK1
Protein Targeting to ER (GO:0045047)	2025-03-23	0.00790079	0.138264	0	0	8.22025	39.7925	SPCS2;SRP14;SRP9
Regulation of Telomere Maintenance via Telomerase (GO:0032210)	4/44	0.00802624	0.138275	0	0	5.48992	26.4891	CCT3;CCT2;HNRNPA1;CCT5
Vascular Endothelial Cell Response to Laminar Fluid Shear Stress (GO:0097700)	2025-02-08	0.00846579	0.138275	0	0	18.2293	86.9853	GNAS;PRKACB
Multi-Pass Transmembrane Protein Insertion Into ER Membrane (GO:0160063)	2025-02-08	0.00846579	0.138275	0	0	18.2293	86.9853	TMEM147;TMCO1
Nucleic Acid Transport (GO:0050657)	2025-02-08	0.00846579	0.138275	0	0	18.2293	86.9853	HNRNPA2B1;YBX1
Positive Regulation of Potassium Ion Transmembrane Transporter Activity (GO:1901018)	2025-02-08	0.00846579	0.138275	0	0	18.2293	86.9853	AKAP9;ANK2
Positive Regulation of Telomerase RNA Localization to Cajal Body (GO:1904874)	2025-02-08	0.00846579	0.138275	0	0	18.2293	86.9853	CCT3;CCT5
Reelin-Mediated Signaling Pathway (GO:0038026)	2025-02-08	0.00846579	0.138275	0	0	18.2293	86.9853	RNF7;PAFAH1B1
Regulation of Heart Contraction (GO:0008016)	5/70	0.00865204	0.139367	0	0	4.22947	20.0898	CELF2;ANK2;ATP2B1;CALM1;CALM2
Positive Regulation of Proteasomal Protein Catabolic Process (GO:1901800)	6/98	0.00869519	0.139367	0	0	3.591	17.0392	PSMC5;SUMO1;SUMO2;ELOB;STUB1;RBX1
Mitochondrial Cytochrome C Oxidase Assembly (GO:0033617)	2025-03-24	0.00891041	0.141494	0	0	7.82841	36.9543	COA3;STMP1;COX20
Positive Regulation of Proteasomal Ubiquitin-Dependent Protein Catabolic Process (GO:0032436)	5/71	0.00917331	0.144332	0	0	4.16518	19.5408	SUMO1;SUMO2;ELOB;STUB1;RBX1
Homotypic Cell-Cell Adhesion (GO:0034109)	4/46	0.00938127	0.146262	0	0	5.22796	24.4095	FIBP;CXADR;GNAS;PPIA
Cellular Response to Chemical Stress (GO:0062197)	6/100	0.0095585	0.147683	0	0	3.51423	16.3423	PRDX2;CHCHD2;PRDX5;PARK7;PPIA;RBX1
Negative Regulation of Catalytic Activity (GO:0043086)	2025-03-25	0.00999207	0.153004	0	0	7.47219	34.4167	ATP5IF1;PRDX5;PHPT1
Heterochromatin Formation (GO:0031507)	5/73	0.01028	0.155006	0	0	4.04226	18.5037	CBX5;CBX3;CBX1;HMGB1;MPHOSPH8
DNA Topological Change (GO:0006265)	2025-02-09	0.0107555	0.155006	0	0	15.6244	70.8149	HMGB1;TOP1
Regulation of Protein Localization to Cajal Body (GO:1904869)	2025-02-09	0.0107555	0.155006	0	0	15.6244	70.8149	CCT3;CCT5
Regulation of Stress-Activated Protein Kinase Signaling Cascade (GO:0070302)	2025-02-09	0.0107555	0.155006	0	0	15.6244	70.8149	MAP2K2;GSTP1
Negative Regulation of Release of Sequestered Calcium Ion Into Cytosol (GO:0051280)	2025-02-09	0.0107555	0.155006	0	0	15.6244	70.8149	FKBP1B;CALM2
Positive Regulation of Protein Localization to Cajal Body (GO:1904871)	2025-02-09	0.0107555	0.155006	0	0	15.6244	70.8149	CCT3;CCT5
Regulation of Cellular Response to Insulin Stimulus (GO:1900076)	2025-02-09	0.0107555	0.155006	0	0	15.6244	70.8149	ATP2B1;RBX1
Regulation of Translation (GO:0006417)	9/201	0.011029	0.156694	0	0	2.58971	11.6724	EIF5B;MTPN;NPM1;SSB;PRMT1;DHX36;METTL5;YBX1;EIF4G2
tRNA Metabolic Process (GO:0006399)	2025-03-26	0.0111467	0.156694	0	0	7.14695	32.1371	SSB;DICER1;DTD1
Microtubule Polymerization or Depolymerization (GO:0031109)	2025-03-26	0.0111467	0.156694	0	0	7.14695	32.1371	STMN1;STMN2;HDGFL3
Positive Regulation of Protein Metabolic Process (GO:0051247)	9/202	0.0113662	0.15848	0	0	2.57616	11.5337	MTPN;NPM1;SSB;PRMT1;BAD;METTL5;STUB1;AURKAIP1;RBX1
Protein Targeting (GO:0006605)	7/136	0.0118385	0.163734	0	0	2.99063	13.2676	TIMM8B;FIS1;SPCS2;NACA;TIMM13;SRP14;AURKAIP1
Regulation of Lysosomal Lumen pH (GO:0035751)	2025-03-27	0.0123752	0.167114	0	0	6.84881	30.0804	ATP6V0B;ATP6V1D;ATP6V1F
Respiratory Chain Complex IV Assembly (GO:0008535)	2025-03-27	0.0123752	0.167114	0	0	6.84881	30.0804	COA3;STMP1;COX20
Regulation of Cation Channel Activity (GO:2001257)	2025-03-27	0.0123752	0.167114	0	0	6.84881	30.0804	ANK2;ANK3;CALM1
Regulation of Macroautophagy (GO:0016241)	6/106	0.0125133	0.167658	0	0	3.30237	14.4676	SCOC;ATP6V1G1;ATP6V0B;ATP6V0D1;ATP6V1D;SNX6
protein-RNA Complex Assembly (GO:0022618)	7/138	0.0127519	0.168763	0	0	2.94467	12.8449	EIF3K;XRCC5;CELF2;LUC7L3;DICER1;SNRPF;FAU
Cellular Response to Increased Oxygen Levels (GO:0036295)	2025-02-10	0.0132852	0.168763	0	0	13.6706	59.0722	ATP6V1G1;ATP6V0D1
Cellular Response to Oxygen Levels (GO:0071453)	2025-02-10	0.0132852	0.168763	0	0	13.6706	59.0722	ATP6V1G1;ATP6V0D1
Negative Regulation of JUN Kinase Activity (GO:0043508)	2025-02-10	0.0132852	0.168763	0	0	13.6706	59.0722	DNAJA1;GSTP1
Negative Regulation of Protein Import Into Nucleus (GO:0042308)	2025-02-10	0.0132852	0.168763	0	0	13.6706	59.0722	SUMO1;YWHAB
Positive Regulation of Lipid Transport (GO:0032370)	2025-02-10	0.0132852	0.168763	0	0	13.6706	59.0722	PRELID1;DBI
Positive Regulation of Phospholipid Transport (GO:2001140)	2025-02-10	0.0132852	0.168763	0	0	13.6706	59.0722	PRELID1;DBI
Regulation of Microtubule Depolymerization (GO:0031114)	2025-03-28	0.0136781	0.168763	0	0	6.57453	28.2176	MAP1B;STMN2;HDGFL3
Hydrogen Peroxide Metabolic Process (GO:0042743)	2025-03-28	0.0136781	0.168763	0	0	6.57453	28.2176	PRDX2;PRDX5;PARK7
Negative Regulation of Protein Polymerization (GO:0032272)	2025-03-28	0.0136781	0.168763	0	0	6.57453	28.2176	TMSB4X;STMN1;STMN2
Regulation of Cardiac Muscle Cell Action Potential (GO:0098901)	2025-03-28	0.0136781	0.168763	0	0	6.57453	28.2176	CXADR;ANK2;CALM1
Regulation of Proteasomal Ubiquitin-Dependent Protein Catabolic Process (GO:0032434)	6/109	0.0142083	0.171621	0	0	3.20569	13.6368	SUMO1;SUMO2;ELOB;STUB1;PARK7;RBX1
Negative Regulation of Protein Ubiquitination (GO:0031397)	4/52	0.0143101	0.171621	0	0	4.57306	19.4208	DNAJA1;BEX3;BEX2;PARK7
Positive Regulation of TORC1 Signaling (GO:1904263)	4/52	0.0143101	0.171621	0	0	4.57306	19.4208	PRMT1;LAMTOR2;LAMTOR4;RBX1
Positive Regulation of Proteolysis (GO:0045862)	4/52	0.0143101	0.171621	0	0	4.57306	19.4208	ATP5IF1;BAD;STUB1;AURKAIP1
Protein-Containing Complex Assembly (GO:0065003)	12/323	0.0148464	0.174515	0	0	2.13689	8.99631	CCT2;TRAPPC1;VBP1;BAD;NRXN1;POMP;AP2S1;CLTA;ELOB;TBCA;KIFAP3;PFDN5
Regulation of Double-Strand Break Repair via Homologous Recombination (GO:0010569)	5/80	0.0148673	0.174515	0	0	3.66367	15.4189	MEAF6;PRMT1;FUS;C1QBP;MAGEF1
Proteolysis Involved in Protein Catabolic Process (GO:0051603)	5/80	0.0148673	0.174515	0	0	3.66367	15.4189	UBB;UBC;NEDD8;STUB1;FAU
Regulation of Supramolecular Fiber Organization (GO:1902903)	2025-03-29	0.0150562	0.174515	0	0	6.32134	26.5241	MAP1B;ARL2;PARK7
Regulation of Microtubule Polymerization (GO:0031113)	4/53	0.0152637	0.174515	0	0	4.47951	18.7345	STMN1;AKAP9;STMN2;ARL2
Regulation of Proteolysis (GO:0030162)	4/53	0.0152637	0.174515	0	0	4.47951	18.7345	BAD;NEDD8;STUB1;AURKAIP1
Regulation of Release of Sequestered Calcium Ion Into Cytosol (GO:0051279)	4/53	0.0152637	0.174515	0	0	4.47951	18.7345	FKBP1B;ANK2;CALM1;CALM2
SRP-dependent Cotranslational Protein Targeting to Membrane (GO:0006614)	2025-02-11	0.0160454	0.178688	0	0	12.151	50.2121	SEC61B;SRP9
Regulation of Telomerase RNA Localization to Cajal Body (GO:1904872)	2025-02-11	0.0160454	0.178688	0	0	12.151	50.2121	CCT3;CCT5
Positive Regulation of DNA-templated DNA Replication (GO:2000105)	2025-02-11	0.0160454	0.178688	0	0	12.151	50.2121	ATRX;SSBP1
Purine Ribonucleoside Triphosphate Biosynthetic Process (GO:0009206)	2025-02-11	0.0160454	0.178688	0	0	12.151	50.2121	ATP5PO;ATP5F1C
Cellular Response to Acid Chemical (GO:0071229)	2025-03-30	0.0165097	0.182672	0	0	6.0869	24.9795	LAMTOR2;LAMTOR4;RBX1
Regulation of Apoptotic Process (GO:0042981)	21/704	0.0174053	0.191346	0	0	1.71422	6.94427	KHDRBS1;BEX2;PRELID1;NPM1;MEAF6;BAD;GSTP1;PDCD5;PARK7;HMGB1;PTMS;NME1;DNAJA1;PRDX2;PRDX5;UBB;C1QBP;ARL6IP5;PTMA;PPIA;MAP4K4
Macromolecule Modification (GO:0043412)	5/84	0.0180211	0.194574	0	0	3.47746	13.9662	UBL5;UBE2S;NEDD8;UBE2L3;UBE2M
Regulation of Stress-Activated MAPK Cascade (GO:0032872)	2025-03-31	0.0180392	0.194574	0	0	5.86921	23.5661	MAP2K2;GSTP1;PPIA
Positive Regulation of Lamellipodium Organization (GO:1902745)	2025-03-31	0.0180392	0.194574	0	0	5.86921	23.5661	CDC42;ARPC2;BRK1
Peptidyl-Lysine Modification (GO:0018205)	5/85	0.0188733	0.198973	0	0	3.43381	13.6323	HINT1;SUMO1;SUMO2;NNAT;NDUFAB1
Signal Peptide Processing (GO:0006465)	2025-02-12	0.0190272	0.198973	0	0	10.9354	43.3247	SPCS2;SEC11C
Vascular Endothelial Cell Response to Fluid Shear Stress (GO:0097699)	2025-02-12	0.0190272	0.198973	0	0	10.9354	43.3247	GNAS;PRKACB
Negative Regulation of Microtubule Polymerization (GO:0031115)	2025-02-12	0.0190272	0.198973	0	0	10.9354	43.3247	STMN1;STMN2
Primary miRNA Processing (GO:0031053)	2025-02-12	0.0190272	0.198973	0	0	10.9354	43.3247	HNRNPA2B1;SRSF3
Regulation of Lamellipodium Assembly (GO:0010591)	3/32	0.0196448	0.200541	0	0	5.66654	22.2692	CDC42;ARPC2;BRK1
Response to Amino Acid (GO:0043200)	3/32	0.0196448	0.200541	0	0	5.66654	22.2692	LAMTOR2;LAMTOR4;RBX1
miRNA Processing (GO:0035196)	3/32	0.0196448	0.200541	0	0	5.66654	22.2692	HNRNPA2B1;SRSF3;DICER1
Mitochondrial Membrane Organization (GO:0007006)	3/32	0.0196448	0.200541	0	0	5.66654	22.2692	BAD;MTX2;CHCHD6
Negative Regulation of JNK Cascade (GO:0046329)	3/33	0.0213268	0.214101	0	0	5.47737	21.0758	DNAJA1;PRMT1;GSTP1
Positive Regulation of Ubiquitin-Dependent Protein Catabolic Process (GO:2000060)	5/88	0.0215877	0.214101	0	0	3.30919	12.6928	SUMO1;SUMO2;ELOB;STUB1;RBX1
Gene Expression (GO:0010467)	13/381	0.0216494	0.214101	0	0	1.95623	7.49781	CELF2;CISD1;MRPL41;NACA;NOVA1;FKBP1B;HNRNPA2B1;SRSF3;FAU;CIAO2B;AURKAIP1;PTMA;DTD1
Cellular Response to Arsenic-Containing Substance (GO:0071243)	2025-02-13	0.0222216	0.214101	0	0	9.94074	37.8413	DHX36;HNRNPA1
Removal of Superoxide Radicals (GO:0019430)	2025-02-13	0.0222216	0.214101	0	0	9.94074	37.8413	PRDX2;PARK7
Response to Nerve Growth Factor (GO:1990089)	2025-02-13	0.0222216	0.214101	0	0	9.94074	37.8413	KIDINS220;STMN2
Muscle Filament Sliding (GO:0030049)	2025-02-13	0.0222216	0.214101	0	0	9.94074	37.8413	MYL6;MYL6B
Nucleotide Metabolic Process (GO:0009117)	2025-02-13	0.0222216	0.214101	0	0	9.94074	37.8413	GUK1;PARK7
Positive Regulation of Cellular Respiration (GO:1901857)	2025-02-13	0.0222216	0.214101	0	0	9.94074	37.8413	PRELID1;PARK7
Regulation of Cell Communication by Electrical Coupling (GO:0010649)	2025-02-13	0.0222216	0.214101	0	0	9.94074	37.8413	CALM1;CALM2
Negative Regulation of Microtubule Polymerization or Depolymerization (GO:0031111)	3/34	0.0230852	0.219951	0	0	5.30041	19.9749	STMN1;STMN2;HDGFL3
Regulation of Cardiac Muscle Contraction (GO:0055117)	3/34	0.0230852	0.219951	0	0	5.30041	19.9749	ANK2;CALM1;CALM2
Positive Regulation of Plasma Membrane Bounded Cell Projection Assembly (GO:0120034)	5/90	0.0235314	0.222699	0	0	3.231	12.1144	CDC42;ARPC2;BRK1;FNBP1L;HRAS
Generation of Neurons (GO:0048699)	8/192	0.0236334	0.222699	0	0	2.39623	8.97411	MTPN;TUBB2B;RTN1;TUBB2A;MAP1B;ID4;DCX;PAFAH1B1
Regulation of Autophagy (GO:0010506)	9/230	0.0242856	0.227594	0	0	2.24653	8.35231	VPS29;ATP6V1G1;ATP6V0B;BAD;HMGB1;ATP6V0D1;ATP6V1D;EIF4G2;SNX6
Protein Maturation (GO:0051604)	7/158	0.0248363	0.231015	0	0	2.55203	9.43088	NNAT;FKBP1B;NDUFAB1;CISD1;CIAO2B;AURKAIP1;AASDHPPT
Platelet Aggregation (GO:0070527)	3/35	0.02492	0.231015	0	0	5.13451	18.9571	FIBP;GNAS;PPIA
Cellular Response to Superoxide (GO:0071451)	2025-02-14	0.02562	0.232478	0	0	9.11188	33.3894	PRDX2;PARK7
Cotranslational Protein Targeting to Membrane (GO:0006613)	2025-02-14	0.02562	0.232478	0	0	9.11188	33.3894	SRP14;SRP9
Negative Regulation of Muscle Cell Apoptotic Process (GO:0010656)	2025-02-14	0.02562	0.232478	0	0	9.11188	33.3894	NACA;STUB1
Protein Localization to Chromosome	Telomeric Region (GO:0070198)	2025-02-14	0.02562	0.232478	0	0	9.11188	33.3894
Negative Regulation of Hydrolase Activity (GO:0051346)	3/36	0.0268311	0.242186	0	0	4.97867	18.0138	ATP5IF1;ARL2;HRAS
Spliceosomal Complex Assembly (GO:0000245)	4/63	0.027018	0.242596	0	0	3.71837	13.428	DDX46;CELF2;LUC7L3;SNRPF
Regulation of Hormone Secretion (GO:0046883)	2025-02-15	0.0292141	0.253042	0	0	8.41054	29.7153	SCG5;SNX6
Actin-Myosin Filament Sliding (GO:0033275)	2025-02-15	0.0292141	0.253042	0	0	8.41054	29.7153	MYL6;MYL6B
Renal Water Homeostasis (GO:0003091)	2025-02-15	0.0292141	0.253042	0	0	8.41054	29.7153	GNAS;PRKACB
Neuromuscular Process Controlling Balance (GO:0050885)	2025-02-15	0.0292141	0.253042	0	0	8.41054	29.7153	NRXN1;PAFAH1B1
Positive Regulation of Autophagy of Mitochondrion (GO:1903599)	2025-02-15	0.0292141	0.253042	0	0	8.41054	29.7153	STUB1;PARK7
Positive Regulation of Cytoplasmic Translation (GO:2000767)	2025-02-15	0.0292141	0.253042	0	0	8.41054	29.7153	DHX36;YBX1
Regulation of ATP Metabolic Process (GO:1903578)	2025-02-15	0.0292141	0.253042	0	0	8.41054	29.7153	ATP5IF1;FIS1
Striated Muscle Tissue Development (GO:0014706)	3/38	0.0308815	0.266139	0	0	4.6937	16.3228	MYL6;PRMT1;MYL6B
Regulation of TORC1 Signaling (GO:1903432)	5/97	0.0312084	0.267612	0	0	2.98409	10.3461	PRMT1;LAMTOR2;LAMTOR4;PRKACB;RBX1
RNA Export From Nucleus (GO:0006405)	4/67	0.0328935	0.272258	0	0	3.48157	11.8878	SSB;HNRNPA2B1;SRSF3;HNRNPA1
Regulation of Ryanodine-Sensitive Calcium-Release Channel Activity (GO:0060314)	2025-02-16	0.0329958	0.272258	0	0	7.80939	26.6408	CALM1;CALM2
Cellular Response to Gamma Radiation (GO:0071480)	2025-02-16	0.0329958	0.272258	0	0	7.80939	26.6408	XRCC5;HRAS
Cellular Response to Laminar Fluid Shear Stress (GO:0071499)	2025-02-16	0.0329958	0.272258	0	0	7.80939	26.6408	GNAS;PRKACB
Establishment of Protein Localization to Endoplasmic Reticulum (GO:0072599)	2025-02-16	0.0329958	0.272258	0	0	7.80939	26.6408	SPCS2;SRP14
Microtubule Depolymerization (GO:0007019)	2025-02-16	0.0329958	0.272258	0	0	7.80939	26.6408	STMN1;STMN2
Positive Regulation of Intrinsic Apoptotic Signaling Pathway (GO:2001244)	3/39	0.0330202	0.272258	0	0	4.56308	15.563	FIS1;SFPQ;UBB
Positive Regulation of Transferase Activity (GO:0051347)	3/39	0.0330202	0.272258	0	0	4.56308	15.563	LMO4;DBI;UBE2L3
Chromatin Organization (GO:0006325)	11/323	0.0333977	0.274053	0	0	1.94686	6.6179	NPM1;SFPQ;CFDP1;ZNHIT1;PRMT1;CBX3;HP1BP3;ATRX;TOP1;HMGN2;FAM50A
Response to UV (GO:0009411)	5/100	0.0349265	0.28503	0	0	2.88941	9.69257	RPAIN;NPM1;DHX36;RBX1;COPS9
Regulation of Protein Targeting to Mitochondrion (GO:1903214)	3/40	0.035234	0.28503	0	0	4.43953	14.8535	ATP5IF1;UBL5;UBE2L3
Constitutive Heterochromatin Formation (GO:0140719)	3/40	0.035234	0.28503	0	0	4.43953	14.8535	CENPV;ATRX;MPHOSPH8
Regulation of Translational Initiation (GO:0006446)	4/69	0.0360895	0.29058	0	0	3.3741	11.2079	EIF5B;KHDRBS1;NPM1;EIF4G2
TORC1 Signaling (GO:0038202)	2025-02-17	0.0369571	0.290741	0	0	7.28839	24.0371	LAMTOR2;LAMTOR4
Calcineurin-Mediated Signaling (GO:0097720)	2025-02-17	0.0369571	0.290741	0	0	7.28839	24.0371	CALM1;CALM2
Negative Regulation of GTPase Activity (GO:0034260)	2025-02-17	0.0369571	0.290741	0	0	7.28839	24.0371	ARL2;HRAS
Negative Regulation of Fibroblast Proliferation (GO:0048147)	2025-02-17	0.0369571	0.290741	0	0	7.28839	24.0371	GSTP1;FTH1
Negative Regulation of Ion Transmembrane Transporter Activity (GO:0032413)	2025-02-17	0.0369571	0.290741	0	0	7.28839	24.0371	SUMO1;CALM2
RNA Stabilization (GO:0043489)	3/41	0.0375226	0.292506	0	0	4.32248	14.1899	FUS;DHX36;YBX1
Organelle Transport Along Microtubule (GO:0072384)	3/41	0.0375226	0.292506	0	0	4.32248	14.1899	CDC42;UBB;PAFAH1B1
Protein Stabilization (GO:0050821)	8/212	0.0391186	0.303567	0	0	2.15908	6.99793	CCT3;CCT2;SUMO1;ANK2;PFDN2;STUB1;PARK7;CCT5
Positive Regulation of Double-Strand Break Repair via Homologous Recombination (GO:1905168)	3/42	0.0398854	0.30375	0	0	4.21143	13.5682	MEAF6;FUS;PRMT1
Regulation of Cellular Component Size (GO:0032535)	3/42	0.0398854	0.30375	0	0	4.21143	13.5682	MTPN;HP1BP3;LAMTOR4
Regulation of RNA Splicing (GO:0043484)	5/104	0.0402934	0.30375	0	0	2.7721	8.9028	KHDRBS1;FUS;SRSF3;HNRNPA1;FAM50A
Rac Protein Signal Transduction (GO:0016601)	2025-02-18	0.0410904	0.30375	0	0	6.83252	21.8093	BRK1;HACD3
Regulation of Telomere Maintenance via Telomere Lengthening (GO:1904356)	2025-02-18	0.0410904	0.30375	0	0	6.83252	21.8093	DHX36;HNRNPA2B1
Positive Regulation of Calcium Ion Transmembrane Transporter Activity (GO:1901021)	2025-02-18	0.0410904	0.30375	0	0	6.83252	21.8093	CALM1;CALM2
Positive Regulation of Potassium Ion Transmembrane Transport (GO:1901381)	2025-02-18	0.0410904	0.30375	0	0	6.83252	21.8093	AKAP9;ANK2
Positive Regulation of Ubiquitin-Protein Transferase Activity (GO:0051443)	2025-02-18	0.0410904	0.30375	0	0	6.83252	21.8093	UBE2S;UBE2L3
Purine Ribonucleotide Catabolic Process (GO:0009154)	2025-02-18	0.0410904	0.30375	0	0	6.83252	21.8093	HINT1;NUDT3
rRNA Modification (GO:0000154)	2025-02-18	0.0410904	0.30375	0	0	6.83252	21.8093	METTL5;NOP10
Regulation of Cellular Respiration (GO:0043457)	2025-02-18	0.0410904	0.30375	0	0	6.83252	21.8093	PRELID1;ARL2
Positive Regulation of Protein-Containing Complex Assembly (GO:0031334)	5/105	0.041709	0.307	0	0	2.74424	8.71856	SUMO1;STMP1;BRK1;STUB1;PARK7
Positive Regulation of Monoatomic Ion Transport (GO:0043270)	3/43	0.0423218	0.310179	0	0	4.10594	12.9848	ANK2;ANK3;ATP2B1
Positive Regulation of TOR Signaling (GO:0032008)	4/73	0.0430011	0.313816	0	0	3.17785	9.9992	PRMT1;LAMTOR2;LAMTOR4;RBX1
Positive Regulation of Cell Growth (GO:0030307)	5/107	0.0446295	0.318653	0	0	2.69016	8.36467	CDC42;SHTN1;MTPN;SYT1;EIF4G2
Supramolecular Fiber Organization (GO:0097435)	11/339	0.044708	0.318653	0	0	1.85036	5.75017	CDC42;MARCKSL1;TPM3;FUS;STMN1;STMN2;TBCB;TAGLN3;KRT10;INA;HDGFL3
Negative Regulation of Protein Modification Process (GO:0031400)	3/44	0.0448312	0.318653	0	0	4.00559	12.4367	DBI;PARK7;PPIA
Heme Biosynthetic Process (GO:0006783)	2025-02-19	0.0453882	0.318653	0	0	6.43028	19.8857	ATP5IF1;PGRMC1
Insulin Secretion (GO:0030073)	2025-02-19	0.0453882	0.318653	0	0	6.43028	19.8857	PARK7;SELENOT
mRNA Cis Splicing	via Spliceosome (GO:0045292)	2025-02-19	0.0453882	0.318653	0	0	6.43028	19.8857
Negative Regulation of Calcium Ion Transmembrane Transporter Activity (GO:1901020)	2025-02-19	0.0453882	0.318653	0	0	6.43028	19.8857	CALM1;CALM2
Positive Regulation of Cation Transmembrane Transport (GO:1904064)	2025-02-19	0.0453882	0.318653	0	0	6.43028	19.8857	ANK2;ANK3
Positive Regulation of Mitophagy (GO:1901526)	2025-02-19	0.0453882	0.318653	0	0	6.43028	19.8857	ATP5IF1;STUB1
Negative Regulation of Programmed Cell Death (GO:0043069)	12/382	0.0455218	0.318653	0	0	1.79066	5.53236	DNAJA1;PRDX2;PRDX5;PRELID1;NPM1;PSMC5;BAD;FTH1;GSTP1;PTMA;PTMS;MAP4K4
Positive Regulation of Protein Localization to Nucleus (GO:1900182)	4/75	0.046717	0.325689	0	0	3.08802	9.4606	CCT3;CCT2;PARK7;CCT5
Synaptic Vesicle Cycle (GO:0099504)	3/45	0.047413	0.329204	0	0	3.91002	11.9211	ATP6V1G1;CDH2;NRXN1
Positive Regulation of Protein Localization to Membrane (GO:1905477)	4/76	0.0486398	0.332612	0	0	3.04497	9.20591	PGRMC1;NRXN1;ANK3;HRAS
Positive Regulation of Protein Ubiquitination (GO:0031398)	4/76	0.0486398	0.332612	0	0	3.04497	9.20591	UBB;STUB1;UBE2L3;RBX1
Negative Regulation of Gene Expression	Epigenetic (GO:0045814)	5/110	0.0492342	0.332612	0	0	2.61289	7.86786
Regulation of Nuclear-Transcribed mRNA Catabolic Process	Deadenylation-Dependent Decay (GO:1900151)	2025-02-20	0.0498433	0.332612	0	0	6.07273	18.2113
Transport Along Microtubule (GO:0010970)	2025-02-20	0.0498433	0.332612	0	0	6.07273	18.2113	CDC42;DYNC1I2
Hydrogen Peroxide Catabolic Process (GO:0042744)	2025-02-20	0.0498433	0.332612	0	0	6.07273	18.2113	PRDX2;PRDX5
Multicellular Organismal-Level Water Homeostasis (GO:0050891)	2025-02-20	0.0498433	0.332612	0	0	6.07273	18.2113	GNAS;PRKACB
Neuromuscular Process (GO:0050905)	2025-02-20	0.0498433	0.332612	0	0	6.07273	18.2113	NRXN1;PAFAH1B1
Positive Regulation of Protein Targeting to Membrane (GO:0090314)	2025-02-20	0.0498433	0.332612	0	0	6.07273	18.2113	ANK3;HRAS
Regulation of Cardiac Conduction (GO:1903779)	2025-02-20	0.0498433	0.332612	0	0	6.07273	18.2113	ANK2;ATP2B1
Cellular Response to UV (GO:0034644)	4/77	0.0506057	0.336041	0	0	3.00311	8.96034	NPM1;DHX36;RBX1;COPS9
Positive Regulation of Metabolic Process (GO:0009893)	6/147	0.0507491	0.336041	0	0	2.33719	6.96684	CHCHD2;PRELID1;FABP5;GNAS;ROMO1;PARK7
RNA-templated DNA Biosynthetic Process (GO:0006278)	2025-02-21	0.0544486	0.34843	0	0	5.75282	16.7436	XRCC5;NOP10
Anaphase-Promoting Complex-Dependent Catabolic Process (GO:0031145)	2025-02-21	0.0544486	0.34843	0	0	5.75282	16.7436	UBE2S;ANAPC11
Axon Extension (GO:0048675)	2025-02-21	0.0544486	0.34843	0	0	5.75282	16.7436	MAP1B;DCLK1
Cellular Response to Nerve Growth Factor Stimulus (GO:1990090)	2025-02-21	0.0544486	0.34843	0	0	5.75282	16.7436	KIDINS220;STMN2
Response to Gamma Radiation (GO:0010332)	2025-02-21	0.0544486	0.34843	0	0	5.75282	16.7436	XRCC5;HRAS
Telomere Maintenance via Telomerase (GO:0007004)	2025-02-21	0.0544486	0.34843	0	0	5.75282	16.7436	XRCC5;NOP10
Negative Regulation of Calcium Ion Transmembrane Transport (GO:1903170)	2025-02-21	0.0544486	0.34843	0	0	5.75282	16.7436	FKBP1B;CALM2
Negative Regulation of Cation Channel Activity (GO:2001258)	2025-02-21	0.0544486	0.34843	0	0	5.75282	16.7436	CALM1;CALM2
Porphyrin-Containing Compound Biosynthetic Process (GO:0006779)	2025-02-21	0.0544486	0.34843	0	0	5.75282	16.7436	ATP5IF1;PGRMC1
Positive Regulation of Peptide Hormone Secretion (GO:0090277)	3/48	0.0555848	0.353067	0	0	3.64879	10.5444	BAD;NNAT;SELENOT
Post-Translational Protein Modification (GO:0043687)	3/48	0.0555848	0.353067	0	0	3.64879	10.5444	RNF7;RBX1;UBE2M
Regulation of mRNA Stability (GO:0043488)	4/80	0.0567614	0.35921	0	0	2.88412	8.27425	NPM1;FUS;DHX36;YBX1
Regulation of Cytokinesis (GO:0032465)	4/81	0.0588987	0.369175	0	0	2.84652	8.06116	CDC42;CENPV;CALM1;CALM2
Negative Regulation of Microtubule Depolymerization (GO:0007026)	2025-02-22	0.0591972	0.369175	0	0	5.4649	15.4486	STMN2;HDGFL3
Negative Regulation of Tumor Necrosis Factor-Mediated Signaling Pathway (GO:0010804)	2025-02-22	0.0591972	0.369175	0	0	5.4649	15.4486	GSTP1;DICER1
Post-Transcriptional Gene Silencing (GO:0016441)	2025-02-22	0.0591972	0.369175	0	0	5.4649	15.4486	ELOB;DICER1
Translation (GO:0006412)	8/232	0.0602498	0.374378	0	0	1.96429	5.51818	MRPL41;EEF1B2;GADD45GIP1;NACA;FAU;AURKAIP1;DTD1;ZC3H15
Negative Regulation of Phosphorylation (GO:0042326)	3/50	0.06138	0.378657	0	0	3.49317	9.74828	PARK7;DYNLL1;PPIA
Positive Regulation of Developmental Growth (GO:0048639)	3/50	0.06138	0.378657	0	0	3.49317	9.74828	SHTN1;SYT1;NACA
U2-type Prespliceosome Assembly (GO:1903241)	2025-02-23	0.0640826	0.388522	0	0	5.2044	14.2995	DDX46;SNRPF
Regulation of Mitochondrial Translation (GO:0070129)	2025-02-23	0.0640826	0.388522	0	0	5.2044	14.2995	COA3;C1QBP
Negative Regulation of Oxidative Stress-Induced Intrinsic Apoptotic Signaling Pathway (GO:1902176)	2025-02-23	0.0640826	0.388522	0	0	5.2044	14.2995	PARK7;PPIA
Prostanoid Metabolic Process (GO:0006692)	2025-02-23	0.0640826	0.388522	0	0	5.2044	14.2995	GSTP1;MGST3
Regulation of Programmed Cell Death (GO:0043067)	7/195	0.0641118	0.388522	0	0	2.04587	5.62027	PRDX2;KHDRBS1;BEX2;PSMC5;MEAF6;PDCD5;NME1
MAPK Cascade (GO:0000165)	5/119	0.0646678	0.390512	0	0	2.4055	6.58745	MAP2K2;STUB1;HRAS;RBX1;MAP4K4
Cytoskeleton-Dependent Cytokinesis (GO:0061640)	4/84	0.0655644	0.393157	0	0	2.73936	7.46398	ARL3;STMN1;DCTN3;ANK3
Positive Regulation of Synaptic Transmission (GO:0050806)	4/84	0.0655644	0.393157	0	0	2.73936	7.46398	SYT1;NRXN1;CALM1;CALM2
Regulation of Telomere Maintenance (GO:0032204)	3/52	0.0674444	0.400233	0	0	3.35025	9.03377	XRCC5;ATRX;DHX36
Endosome Organization (GO:0007032)	3/52	0.0674444	0.400233	0	0	3.35025	9.03377	ATP6V0B;ATP6V1D;ATP6V1F
Positive Regulation of Reactive Oxygen Species Metabolic Process (GO:2000379)	3/52	0.0674444	0.400233	0	0	3.35025	9.03377	GSTP1;ROMO1;PARK7
Cell Morphogenesis Involved in Neuron Differentiation (GO:0048667)	4/85	0.0678701	0.40137	0	0	2.7054	7.27795	SHTN1;FARP1;MAP1B;ANK3
Vesicle Transport Along Microtubule (GO:0047496)	2025-02-24	0.0690983	0.401707	0	0	4.96759	13.2745	KIFAP3;PAFAH1B1
Macrophage Differentiation (GO:0030225)	2025-02-24	0.0690983	0.401707	0	0	4.96759	13.2745	CDC42;NPM1
Negative Regulation of DNA Binding (GO:0043392)	2025-02-24	0.0690983	0.401707	0	0	4.96759	13.2745	SUMO1;SUMO2
Negative Regulation of Double-Strand Break Repair via Homologous Recombination (GO:2000042)	2025-02-24	0.0690983	0.401707	0	0	4.96759	13.2745	C1QBP;MAGEF1
Positive Regulation of Cell Communication (GO:0010647)	2025-02-24	0.0690983	0.401707	0	0	4.96759	13.2745	SYT1;ANK3
Ubiquitin-Dependent Protein Catabolic Process (GO:0006511)	13/455	0.0704465	0.404494	0	0	1.62246	4.30424	MAGEF1;NEDD8;RNF7;PSMA7;UBE2L3;ANAPC11;RBX1;PSMB7;ZNRF1;PSMC5;PSMB3;UBE2S;STUB1
Unsaturated Fatty Acid Metabolic Process (GO:0033559)	3/53	0.0705753	0.404494	0	0	3.28307	8.70367	GSTP1;MGST3;SCD5
Protein Ubiquitination (GO:0016567)	11/369	0.0724617	0.404494	0	0	1.69267	4.44273	UBB;UBE2S;MAGEF1;UBC;NEDD8;STUB1;FAU;RNF7;UBE2L3;ANAPC11;RBX1
Regulation of Protein Targeting to Membrane (GO:0090313)	2025-02-25	0.0742379	0.404494	0	0	4.75136	12.3558	ANK3;HRAS
Carboxylic Acid Catabolic Process (GO:0046395)	2025-02-25	0.0742379	0.404494	0	0	4.75136	12.3558	ECHS1;TSTD1
Vesicle Cytoskeletal Trafficking (GO:0099518)	2025-02-25	0.0742379	0.404494	0	0	4.75136	12.3558	FNBP1L;PAFAH1B1
Negative Regulation of Protein Depolymerization (GO:1901880)	2025-02-25	0.0742379	0.404494	0	0	4.75136	12.3558	STMN2;HDGFL3
Pigment Biosynthetic Process (GO:0046148)	2025-02-25	0.0742379	0.404494	0	0	4.75136	12.3558	ATP5IF1;PGRMC1
Regulation of Receptor Signaling Pathway via JAK-STAT (GO:0046425)	3/55	0.0770291	0.404494	0	0	3.15648	8.09186	OCIAD1;OCIAD2;CALM1
Positive Regulation of Telomere Maintenance (GO:0032206)	3/55	0.0770291	0.404494	0	0	3.15648	8.09186	ATRX;DHX36;HNRNPA2B1
Regulation of Cytoplasmic Translation (GO:2000765)	2025-02-26	0.0794955	0.404494	0	0	4.55316	11.5288	DHX36;YBX1
Negative Regulation of Protein Localization to Nucleus (GO:1900181)	2025-02-26	0.0794955	0.404494	0	0	4.55316	11.5288	SUMO1;YWHAB
Positive Regulation of Filopodium Assembly (GO:0051491)	2025-02-26	0.0794955	0.404494	0	0	4.55316	11.5288	CDC42;FNBP1L
Positive Regulation of mRNA Processing (GO:0050685)	2025-02-26	0.0794955	0.404494	0	0	4.55316	11.5288	PRDX5;DHX36
Protein Depolymerization (GO:0051261)	2025-02-26	0.0794955	0.404494	0	0	4.55316	11.5288	STMN1;STMN2
Regulation of Cell Size (GO:0008361)	2025-02-26	0.0794955	0.404494	0	0	4.55316	11.5288	MTPN;LAMTOR4
Regulation of Proteasomal Protein Catabolic Process (GO:0061136)	3/56	0.0803499	0.404494	0	0	3.09676	7.80807	GABARAPL2;PSMC5;UBB
Positive Regulation of DNA Recombination (GO:0045911)	3/56	0.0803499	0.404494	0	0	3.09676	7.80807	MEAF6;PRMT1;FUS
Calcium-Mediated Signaling (GO:0019722)	4/91	0.0825662	0.404494	0	0	2.51805	6.2804	FKBP1B;ANK2;CALM1;CALM2
Wnt Signaling Pathway	Planar Cell Polarity Pathway (GO:0060071)	2025-02-27	0.0848652	0.404494	0	0	4.37081	10.7814
Regulation of Proteolysis Involved in Protein Catabolic Process (GO:1903050)	2025-02-27	0.0848652	0.404494	0	0	4.37081	10.7814	ATP5IF1;UBB
Regulation of Transcription by RNA Polymerase III (GO:0006359)	2025-02-27	0.0848652	0.404494	0	0	4.37081	10.7814	PRDX5;DHX36
Positive Regulation of DNA Binding (GO:0043388)	2025-02-27	0.0848652	0.404494	0	0	4.37081	10.7814	HMGB1;NME1
AV Node Cell to Bundle of His Cell Communication (GO:0086067)	2025-01-05	0.0870583	0.404494	0	0	13.6354	33.2865	CXADR
Regulation of Focal Adhesion Disassembly (GO:0120182)	2025-01-05	0.0870583	0.404494	0	0	13.6354	33.2865	MAP4K4
NADPH Oxidation (GO:0070995)	2025-01-05	0.0870583	0.404494	0	0	13.6354	33.2865	PRDX5
RNA Decapping (GO:0110154)	2025-01-05	0.0870583	0.404494	0	0	13.6354	33.2865	NUDT3
Regulation of Phospholipase C-activating G Protein-Coupled Receptor Signaling Pathway (GO:1900736)	2025-01-05	0.0870583	0.404494	0	0	13.6354	33.2865	NRXN1
Regulation of Protein Autoubiquitination (GO:1902498)	2025-01-05	0.0870583	0.404494	0	0	13.6354	33.2865	RBX1
Cell Fate Commitment Involved in Formation of Primary Germ Layer (GO:0060795)	2025-01-05	0.0870583	0.404494	0	0	13.6354	33.2865	RTF1
Regulation of T-Circle Formation (GO:1904429)	2025-01-05	0.0870583	0.404494	0	0	13.6354	33.2865	XRCC5
Cerebellar Granule Cell Differentiation (GO:0021707)	2025-01-05	0.0870583	0.404494	0	0	13.6354	33.2865	NRXN1
Response to Glucagon (GO:0033762)	2025-01-05	0.0870583	0.404494	0	0	13.6354	33.2865	GNAS
Diadenosine Polyphosphate Catabolic Process (GO:0015961)	2025-01-05	0.0870583	0.404494	0	0	13.6354	33.2865	NUDT3
snRNA Modification (GO:0040031)	2025-01-05	0.0870583	0.404494	0	0	13.6354	33.2865	NOP10
snoRNA Localization (GO:0048254)	2025-01-05	0.0870583	0.404494	0	0	13.6354	33.2865	ZNHIT3
Sperm Mitochondrial Sheath Assembly (GO:0120317)	2025-01-05	0.0870583	0.404494	0	0	13.6354	33.2865	VDAC3
Endoplasmic Reticulum Tubular Network Formation (GO:0071787)	2025-01-05	0.0870583	0.404494	0	0	13.6354	33.2865	RTN1
tRNA Decay (GO:0016078)	2025-01-05	0.0870583	0.404494	0	0	13.6354	33.2865	DICER1
Vocal Learning (GO:0042297)	2025-01-05	0.0870583	0.404494	0	0	13.6354	33.2865	NRXN1
Glutamatergic Neuron Differentiation (GO:1905962)	2025-01-05	0.0870583	0.404494	0	0	13.6354	33.2865	NRXN1
Imitative Learning (GO:0098596)	2025-01-05	0.0870583	0.404494	0	0	13.6354	33.2865	NRXN1
Negative Regulation of Acute Inflammatory Response (GO:0002674)	2025-01-05	0.0870583	0.404494	0	0	13.6354	33.2865	GSTP1
Negative Regulation of Calcium-Mediated Signaling (GO:0050849)	2025-01-05	0.0870583	0.404494	0	0	13.6354	33.2865	FKBP1B
Negative Regulation of Lipid Transport (GO:0032369)	2025-01-05	0.0870583	0.404494	0	0	13.6354	33.2865	FIS1
Negative Regulation of Mitophagy (GO:1901525)	2025-01-05	0.0870583	0.404494	0	0	13.6354	33.2865	RBX1
Negative Regulation of Organic Acid Transport (GO:0032891)	2025-01-05	0.0870583	0.404494	0	0	13.6354	33.2865	FIS1
Negative Regulation of Peroxisome Proliferator Activated Receptor Signaling Pathway (GO:0035359)	2025-01-05	0.0870583	0.404494	0	0	13.6354	33.2865	STUB1
Negative Regulation of Protein Polyubiquitination (GO:1902915)	2025-01-05	0.0870583	0.404494	0	0	13.6354	33.2865	PPIA
Negative Regulation of Response to Oxidative Stress (GO:1902883)	2025-01-05	0.0870583	0.404494	0	0	13.6354	33.2865	RBX1
Negative Regulation of Viral Life Cycle (GO:1903901)	2025-01-05	0.0870583	0.404494	0	0	13.6354	33.2865	PPIA
Neuroblast Proliferation (GO:0007405)	2025-01-05	0.0870583	0.404494	0	0	13.6354	33.2865	PAFAH1B1
Peptidyl-Proline Modification (GO:0018208)	2025-01-05	0.0870583	0.404494	0	0	13.6354	33.2865	PPIA
Plus-End-Directed Organelle Transport Along Microtubule (GO:0072386)	2025-01-05	0.0870583	0.404494	0	0	13.6354	33.2865	KIFAP3
Positive Regulation of CoA-transferase Activity (GO:1905920)	2025-01-05	0.0870583	0.404494	0	0	13.6354	33.2865	DBI
Positive Regulation of Focal Adhesion Disassembly (GO:0120183)	2025-01-05	0.0870583	0.404494	0	0	13.6354	33.2865	MAP4K4
Positive Regulation of Growth Hormone Secretion (GO:0060124)	2025-01-05	0.0870583	0.404494	0	0	13.6354	33.2865	SELENOT
Positive Regulation of Hemoglobin Biosynthetic Process (GO:0046985)	2025-01-05	0.0870583	0.404494	0	0	13.6354	33.2865	PRMT1
Positive Regulation of Intrinsic Apoptotic Signaling Pathway by P53 Class Mediator (GO:1902255)	2025-01-05	0.0870583	0.404494	0	0	13.6354	33.2865	UBB
Postsynaptic Density Protein 95 Clustering (GO:0097119)	2025-01-05	0.0870583	0.404494	0	0	13.6354	33.2865	NRXN1
Postsynaptic Membrane Assembly (GO:0097104)	2025-01-05	0.0870583	0.404494	0	0	13.6354	33.2865	NRXN1
Regulation of Axon Guidance (GO:1902667)	2025-01-05	0.0870583	0.404494	0	0	13.6354	33.2865	TUBB2B
Regulation of Barbed-End Actin Filament Capping (GO:2000812)	2025-01-05	0.0870583	0.404494	0	0	13.6354	33.2865	MTPN
Intracellular Iron Ion Homeostasis (GO:0006879)	3/58	0.087174	0.404494	0	0	2.98385	7.28014	ATP6V1G1;CISD1;ATP6V0D1
Proteasome-Mediated Ubiquitin-Dependent Protein Catabolic Process (GO:0043161)	10/340	0.0899543	0.404494	0	0	1.66701	4.01492	PSMB7;ZNRF1;PSMC5;PSMB3;UBE2S;STUB1;RNF7;PSMA7;ANAPC11;RBX1
Regulation of Mitophagy (GO:1901524)	2025-02-28	0.0903411	0.404494	0	0	4.20249	10.1035	STUB1;RBX1
Regulation of Striated Muscle Contraction (GO:0006942)	2025-02-28	0.0903411	0.404494	0	0	4.20249	10.1035	CALM1;CALM2
Telomere Maintenance via Telomere Lengthening (GO:0010833)	2025-02-28	0.0903411	0.404494	0	0	4.20249	10.1035	XRCC5;NOP10
Long-Term Synaptic Potentiation (GO:0060291)	2025-02-28	0.0903411	0.404494	0	0	4.20249	10.1035	CALM1;CALM2
Negative Regulation of Type II Interferon Production (GO:0032689)	2025-02-28	0.0903411	0.404494	0	0	4.20249	10.1035	C1QBP;HMGB1
Positive Regulation of Microtubule Polymerization or Depolymerization (GO:0031112)	2025-02-28	0.0903411	0.404494	0	0	4.20249	10.1035	STMN2;ARL2
Positive Regulation of Signal Transduction by P53 Class Mediator (GO:1901798)	2025-02-28	0.0903411	0.404494	0	0	4.20249	10.1035	ZNHIT1;UBB
Positive Regulation of Viral Genome Replication (GO:0045070)	2025-02-28	0.0903411	0.404494	0	0	4.20249	10.1035	HACD3;PPIA
mRNA Transport (GO:0051028)	3/59	0.090675	0.404494	0	0	2.93042	7.03439	PEG10;HNRNPA2B1;SRSF3
Negative Regulation of Protein-Containing Complex Assembly (GO:0031333)	3/59	0.090675	0.404494	0	0	2.93042	7.03439	CDC42;HMGB1;PARK7
Response to Calcium Ion (GO:0051592)	4/95	0.0931608	0.404494	0	0	2.40687	5.71254	SYT1;NRXN1;CALM1;CALM2
Response to Reactive Oxygen Species (GO:0000302)	3/60	0.0942338	0.404494	0	0	2.87886	6.7998	PRDX5;GSTP1;ROMO1
Negative Regulation of Intrinsic Apoptotic Signaling Pathway (GO:2001243)	3/60	0.0942338	0.404494	0	0	2.87886	6.7998	DNAJA1;PARK7;PPIA
Negative Regulation of Protein Kinase Activity (GO:0006469)	3/60	0.0942338	0.404494	0	0	2.87886	6.7998	NPM1;GSTP1;PPIA
Transcription Elongation by RNA Polymerase II (GO:0006368)	2/29	0.0959178	0.404494	0	0	4.04663	9.48637	RTF1;POLR2I
mRNA Splice Site Recognition (GO:0006376)	2/29	0.0959178	0.404494	0	0	4.04663	9.48637	CELF2;LUC7L3
Positive Regulation of Protein Targeting to Mitochondrion (GO:1903955)	2/29	0.0959178	0.404494	0	0	4.04663	9.48637	UBL5;UBE2L3
Vesicle Organization (GO:0016050)	3/61	0.0978493	0.404494	0	0	2.82908	6.57571	TRAPPC1;SYT1;FNBP1L
Organelle Organization (GO:0006996)	12/437	0.0996579	0.404494	0	0	1.55448	3.58465	RAB2A;CDC42;FIS1;CHCHD2;CXADR;SYT1;MTX2;DPYSL2;PARK7;FNBP1L;KIFAP3;PPIA
Monoatomic Cation Transmembrane Transport (GO:0098655)	9/304	0.100997	0.404494	0	0	1.67658	3.84383	ATP6V0B;ATP5PO;ROMO1;ATP6V0D1;ATP6V1D;ATP5MF;TMCO1;ATP5MC1;ATP6V1F
ATP Metabolic Process (GO:0046034)	3/62	0.10152	0.404494	0	0	2.78099	6.3615	BAD;ATP5PO;ATP5F1C
protein-DNA Complex Assembly (GO:0065004)	3/62	0.10152	0.404494	0	0	2.78099	6.3615	CENPV;NPM1;ATRX
Protein Insertion Into ER Membrane (GO:0045048)	2/30	0.10159	0.404494	0	0	3.90191	8.92294	TMEM147;TMCO1
Chromatin Remodeling (GO:0006338)	8/262	0.103332	0.404494	0	0	1.72961	3.92588	NPM1;SFPQ;CFDP1;ZNHIT1;PRMT1;CBX3;ATRX;TOP1
7-Methylguanosine Cap Hypermethylation (GO:0036261)	2025-01-06	0.103541	0.404494	0	0	10.9078	24.7365	SNRPF
CD4-positive	Alpha-Beta T Cell Activation (GO:0035710)	2025-01-06	0.103541	0.404494	0	0	10.9078	24.7365
Regulation of Growth Hormone Secretion (GO:0060123)	2025-01-06	0.103541	0.404494	0	0	10.9078	24.7365	SELENOT
Regulation of Hemoglobin Biosynthetic Process (GO:0046984)	2025-01-06	0.103541	0.404494	0	0	10.9078	24.7365	PRMT1
Regulation of High Voltage-Gated Calcium Channel Activity (GO:1901841)	2025-01-06	0.103541	0.404494	0	0	10.9078	24.7365	CALM1
Regulation of Histamine Secretion by Mast Cell (GO:1903593)	2025-01-06	0.103541	0.404494	0	0	10.9078	24.7365	SNX6
RNA Capping (GO:0036260)	2025-01-06	0.103541	0.404494	0	0	10.9078	24.7365	SNRPF
T-helper 1 Cell Differentiation (GO:0045063)	2025-01-06	0.103541	0.404494	0	0	10.9078	24.7365	HMGB1
Actin Filament-Based Transport (GO:0099515)	2025-01-06	0.103541	0.404494	0	0	10.9078	24.7365	FNBP1L
Regulation of Muscle Organ Development (GO:0048634)	2025-01-06	0.103541	0.404494	0	0	10.9078	24.7365	MTPN
Autophagosome Membrane Docking (GO:0016240)	2025-01-06	0.103541	0.404494	0	0	10.9078	24.7365	CALM1
Regulation of Protein Depolymerization (GO:1901879)	2025-01-06	0.103541	0.404494	0	0	10.9078	24.7365	MAP1B
Calcium Ion-Regulated Exocytosis of Neurotransmitter (GO:0048791)	2025-01-06	0.103541	0.404494	0	0	10.9078	24.7365	SYT1
Cardiac Muscle Cell-Cardiac Muscle Cell Adhesion (GO:0086042)	2025-01-06	0.103541	0.404494	0	0	10.9078	24.7365	CXADR
Response to Catecholamine (GO:0071869)	2025-01-06	0.103541	0.404494	0	0	10.9078	24.7365	GNAS
Ribosomal Large Subunit Export From Nucleus (GO:0000055)	2025-01-06	0.103541	0.404494	0	0	10.9078	24.7365	NPM1
Ribosomal Small Subunit Export From Nucleus (GO:0000056)	2025-01-06	0.103541	0.404494	0	0	10.9078	24.7365	NPM1
Selenocysteine Incorporation (GO:0001514)	2025-01-06	0.103541	0.404494	0	0	10.9078	24.7365	SELENOT
Detection of Muscle Stretch (GO:0035995)	2025-01-06	0.103541	0.404494	0	0	10.9078	24.7365	CDH2
Substrate-Dependent Cell Migration	Cell Extension (GO:0006930)	2025-01-06	0.103541	0.404494	0	0	10.9078	24.7365
Sulfur Amino Acid Catabolic Process (GO:0000098)	2025-01-06	0.103541	0.404494	0	0	10.9078	24.7365	TSTD1
Synaptic Vesicle Clustering (GO:0097091)	2025-01-06	0.103541	0.404494	0	0	10.9078	24.7365	NRXN1
Synaptic Vesicle Localization (GO:0097479)	2025-01-06	0.103541	0.404494	0	0	10.9078	24.7365	NRXN1
tRNA 3'-End Processing (GO:0042780)	2025-01-06	0.103541	0.404494	0	0	10.9078	24.7365	SSB
Telomerase RNA Localization (GO:0090672)	2025-01-06	0.103541	0.404494	0	0	10.9078	24.7365	NOP10
Telomerase RNA Localization to Cajal Body (GO:0090671)	2025-01-06	0.103541	0.404494	0	0	10.9078	24.7365	NOP10
Establishment of Mitotic Sister Chromatid Cohesion (GO:0034087)	2025-01-06	0.103541	0.404494	0	0	10.9078	24.7365	SMC3
Translational Readthrough (GO:0006451)	2025-01-06	0.103541	0.404494	0	0	10.9078	24.7365	SELENOT
Tubulin Complex Assembly (GO:0007021)	2025-01-06	0.103541	0.404494	0	0	10.9078	24.7365	VBP1
Type B Pancreatic Cell Development (GO:0003323)	2025-01-06	0.103541	0.404494	0	0	10.9078	24.7365	CDH2
Type B Pancreatic Cell Proliferation (GO:0044342)	2025-01-06	0.103541	0.404494	0	0	10.9078	24.7365	BAD
Free Ubiquitin Chain Polymerization (GO:0010994)	2025-01-06	0.103541	0.404494	0	0	10.9078	24.7365	UBE2S
Vitamin A Metabolic Process (GO:0006776)	2025-01-06	0.103541	0.404494	0	0	10.9078	24.7365	RBP1
Hepatocyte Growth Factor Receptor Signaling Pathway (GO:0048012)	2025-01-06	0.103541	0.404494	0	0	10.9078	24.7365	STMN1
Insulin Secretion Involved in Cellular Response to Glucose Stimulus (GO:0035773)	2025-01-06	0.103541	0.404494	0	0	10.9078	24.7365	SELENOT
Membrane Invagination (GO:0010324)	2025-01-06	0.103541	0.404494	0	0	10.9078	24.7365	FNBP1L
Mitochondrion-Endoplasmic Reticulum Membrane Tethering (GO:1990456)	2025-01-06	0.103541	0.404494	0	0	10.9078	24.7365	CALM1
Negative Regulation of Delayed Rectifier Potassium Channel Activity (GO:1902260)	2025-01-06	0.103541	0.404494	0	0	10.9078	24.7365	SUMO1
Negative Regulation of Establishment of Protein Localization to Mitochondrion (GO:1903748)	2025-01-06	0.103541	0.404494	0	0	10.9078	24.7365	DNAJA1
Negative Regulation of Heart Rate (GO:0010459)	2025-01-06	0.103541	0.404494	0	0	10.9078	24.7365	FKBP1B
Negative Regulation of miRNA-mediated Gene Silencing (GO:0060965)	2025-01-06	0.103541	0.404494	0	0	10.9078	24.7365	ELOB
Negative Regulation of Mitochondrial Membrane Potential (GO:0010917)	2025-01-06	0.103541	0.404494	0	0	10.9078	24.7365	PRELID1
Negative Regulation of Protein Sumoylation (GO:0033234)	2025-01-06	0.103541	0.404494	0	0	10.9078	24.7365	PARK7
Nucleobase Catabolic Process (GO:0046113)	2025-01-06	0.103541	0.404494	0	0	10.9078	24.7365	DPYSL2
Nucleotide Catabolic Process (GO:0009166)	2025-01-06	0.103541	0.404494	0	0	10.9078	24.7365	NUDT3
Positive Regulation of Fibroblast Growth Factor Receptor Signaling Pathway (GO:0045743)	2025-01-06	0.103541	0.404494	0	0	10.9078	24.7365	NRXN1
Positive Regulation of Muscle Cell Apoptotic Process (GO:0010661)	2025-01-06	0.103541	0.404494	0	0	10.9078	24.7365	STUB1
Positive Regulation of Pinocytosis (GO:0048549)	2025-01-06	0.103541	0.404494	0	0	10.9078	24.7365	CDC42
Positive Regulation of Trophoblast Cell Migration (GO:1901165)	2025-01-06	0.103541	0.404494	0	0	10.9078	24.7365	C1QBP
Post-Translational Protein Targeting to Membrane	Translocation (GO:0031204)	2025-01-06	0.103541	0.404494	0	0	10.9078	24.7365
Postsynaptic Density Assembly (GO:0097107)	2025-01-06	0.103541	0.404494	0	0	10.9078	24.7365	NRXN1
Protein Localization to Ciliary Membrane (GO:1903441)	2025-01-06	0.103541	0.404494	0	0	10.9078	24.7365	ARL3
Protein Repair (GO:0030091)	2025-01-06	0.103541	0.404494	0	0	10.9078	24.7365	PARK7
Regulation of MDA-5 Signaling Pathway (GO:0039533)	2025-01-06	0.103541	0.404494	0	0	10.9078	24.7365	C1QBP
Regulation of Cellular Response to Hypoxia (GO:1900037)	2025-01-06	0.103541	0.404494	0	0	10.9078	24.7365	CHCHD2
Positive Regulation of Autophagy (GO:0010508)	4/99	0.104365	0.405865	0	0	2.30506	5.2091	SCOC;BAD;PARK7;HMGB1
Positive Regulation of Neuron Projection Development (GO:0010976)	4/99	0.104365	0.405865	0	0	2.30506	5.2091	TUBB2B;KIDINS220;DHX36;STMN2
RNA Metabolic Process (GO:0016070)	3/63	0.105245	0.408361	0	0	2.7345	6.15662	DICER1;DTD1;NUDT3
Regulation of Neuron Migration (GO:2001222)	2/31	0.107352	0.412379	0	0	3.76717	8.40698	SHTN1;RNF7
Establishment of Mitotic Spindle Orientation (GO:0000132)	2/31	0.107352	0.412379	0	0	3.76717	8.40698	DYNLT1;PAFAH1B1
Negative Regulation of MAP Kinase Activity (GO:0043407)	2/31	0.107352	0.412379	0	0	3.76717	8.40698	DNAJA1;GSTP1
Positive Regulation of ATP-dependent Activity (GO:0032781)	2/31	0.107352	0.412379	0	0	3.76717	8.40698	GABARAPL2;SSBP1
Membraneless Organelle Assembly (GO:0140694)	5/139	0.107483	0.412379	0	0	2.04438	4.55982	EIF5B;NPM1;EIF1AX;FUS;LSM3
Positive Regulation of Binding (GO:0051099)	3/64	0.109023	0.417355	0	0	2.68953	5.96052	STMN1;HMGB1;NME1
Cell Junction Assembly (GO:0034329)	4/101	0.110188	0.419938	0	0	2.2573	4.97863	CDC42;FARP1;CDH2;NRXN1
mRNA Metabolic Process (GO:0016071)	4/101	0.110188	0.419938	0	0	2.2573	4.97863	SFPQ;SSB;HNRNPA2B1;LSM3
TOR Signaling (GO:0031929)	2/32	0.113199	0.421525	0	0	3.64141	7.93321	LAMTOR2;LAMTOR4
Positive Regulation of Establishment of Protein Localization to Mitochondrion (GO:1903749)	2/32	0.113199	0.421525	0	0	3.64141	7.93321	UBL5;UBE2L3
Signal Release From Synapse (GO:0099643)	2/33	0.119126	0.421525	0	0	3.52377	7.49706	SYT1;NRXN1
Heme Metabolic Process (GO:0042168)	2/33	0.119126	0.421525	0	0	3.52377	7.49706	ATP5IF1;PGRMC1
intra-Golgi Vesicle-Mediated Transport (GO:0006891)	2/33	0.119126	0.421525	0	0	3.52377	7.49706	GABARAPL2;COPE
ER Overload Response (GO:0006983)	2025-01-07	0.119727	0.421525	0	0	9.08935	19.2925	TMCO1
G Protein-Coupled Receptor Internalization (GO:0002031)	2025-01-07	0.119727	0.421525	0	0	9.08935	19.2925	RNF7
Regulation of Leukocyte Proliferation (GO:0070663)	2025-01-07	0.119727	0.421525	0	0	9.08935	19.2925	GSTP1
Adenylate Cyclase-Activating Dopamine Receptor Signaling Pathway (GO:0007191)	2025-01-07	0.119727	0.421525	0	0	9.08935	19.2925	GNAS
Regulation of Skeletal Muscle Fiber Development (GO:0048742)	2025-01-07	0.119727	0.421525	0	0	9.08935	19.2925	NACA
Regulation of Striated Muscle Tissue Development (GO:0016202)	2025-01-07	0.119727	0.421525	0	0	9.08935	19.2925	MTPN
Cellular Response to Monoamine Stimulus (GO:0071868)	2025-01-07	0.119727	0.421525	0	0	9.08935	19.2925	GNAS
Cellular Response to Prostaglandin E Stimulus (GO:0071380)	2025-01-07	0.119727	0.421525	0	0	9.08935	19.2925	GNAS
siRNA Processing (GO:0030422)	2025-01-07	0.119727	0.421525	0	0	9.08935	19.2925	DICER1
Establishment of Golgi Localization (GO:0051683)	2025-01-07	0.119727	0.421525	0	0	9.08935	19.2925	CDC42
Establishment of Mitochondrion Localization	Microtubule-Mediated (GO:0034643)	2025-01-07	0.119727	0.421525	0	0	9.08935	19.2925
Hepoxilin Biosynthetic Process (GO:0051122)	2025-01-07	0.119727	0.421525	0	0	9.08935	19.2925	GSTP1
Hepoxilin Metabolic Process (GO:0051121)	2025-01-07	0.119727	0.421525	0	0	9.08935	19.2925	GSTP1
Lactate Metabolic Process (GO:0006089)	2025-01-07	0.119727	0.421525	0	0	9.08935	19.2925	PARK7
Natural Killer Cell Differentiation (GO:0001779)	2025-01-07	0.119727	0.421525	0	0	9.08935	19.2925	PBX1
Negative Regulation of Circadian Rhythm (GO:0042754)	2025-01-07	0.119727	0.421525	0	0	9.08935	19.2925	SFPQ
Negative Regulation of Hematopoietic Progenitor Cell Differentiation (GO:1901533)	2025-01-07	0.119727	0.421525	0	0	9.08935	19.2925	TMSB4X
Negative Regulation of Voltage-Gated Calcium Channel Activity (GO:1901386)	2025-01-07	0.119727	0.421525	0	0	9.08935	19.2925	CALM1
Neurotransmitter-Gated Ion Channel Clustering (GO:0072578)	2025-01-07	0.119727	0.421525	0	0	9.08935	19.2925	NRXN1
Nucleobase-Containing Small Molecule Interconversion (GO:0015949)	2025-01-07	0.119727	0.421525	0	0	9.08935	19.2925	GUK1
Photoreceptor Cell Differentiation (GO:0046530)	2025-01-07	0.119727	0.421525	0	0	9.08935	19.2925	ARL3
Platelet Activating Factor Metabolic Process (GO:0046469)	2025-01-07	0.119727	0.421525	0	0	9.08935	19.2925	PAFAH1B1
Positive Regulation of ATP Biosynthetic Process (GO:2001171)	2025-01-07	0.119727	0.421525	0	0	9.08935	19.2925	TMSB4X
Positive Regulation of Arp2/3 Complex-Mediated Actin Nucleation (GO:2000601)	2025-01-07	0.119727	0.421525	0	0	9.08935	19.2925	BRK1
Positive Regulation of Leukocyte Differentiation (GO:1902107)	2025-01-07	0.119727	0.421525	0	0	9.08935	19.2925	HMGB1
Positive Regulation of Lymphocyte Apoptotic Process (GO:0070230)	2025-01-07	0.119727	0.421525	0	0	9.08935	19.2925	PRELID1
Positive Regulation of Synapse Maturation (GO:0090129)	2025-01-07	0.119727	0.421525	0	0	9.08935	19.2925	NRXN1
Postsynapse Assembly (GO:0099068)	2025-01-07	0.119727	0.421525	0	0	9.08935	19.2925	NRXN1
Purine Nucleotide Catabolic Process (GO:0006195)	2025-01-07	0.119727	0.421525	0	0	9.08935	19.2925	HINT1
Pyrimidine Nucleobase Catabolic Process (GO:0006208)	2025-01-07	0.119727	0.421525	0	0	9.08935	19.2925	DPYSL2
Pyrimidine-Containing Compound Catabolic Process (GO:0072529)	2025-01-07	0.119727	0.421525	0	0	9.08935	19.2925	DPYSL2
Regulation of Apoptotic Cell Clearance (GO:2000425)	2025-01-07	0.119727	0.421525	0	0	9.08935	19.2925	HMGB1
Protein Polyubiquitination (GO:0000209)	7/228	0.119944	0.421525	0	0	1.73743	3.68462	ZNRF1;UBE2S;STUB1;RNF7;UBE2L3;ANAPC11;RBX1
Ras Protein Signal Transduction (GO:0007265)	3/68	0.124642	0.436171	0	0	2.52351	5.25472	SHTN1;PARK7;HRAS
Negative Regulation of Protein Metabolic Process (GO:0051248)	5/146	0.125085	0.436171	0	0	1.94219	4.03735	VBP1;DHX36;PFDN2;YBX1;PFDN5
Positive Regulation of Establishment of Protein Localization (GO:1904951)	2/34	0.125129	0.436171	0	0	3.41347	7.0946	ANK3;HRAS
Regulation of JUN Kinase Activity (GO:0043506)	2/34	0.125129	0.436171	0	0	3.41347	7.0946	DNAJA1;GSTP1
Small GTPase-mediated Signal Transduction (GO:0007264)	6/188	0.125806	0.436197	0	0	1.80687	3.74567	SHTN1;ARL3;BRK1;PARK7;HACD3;HRAS
Macromolecule Biosynthetic Process (GO:0009059)	6/189	0.128092	0.436197	0	0	1.79691	3.69265	EEF1B2;MRPL41;NACA;FAU;DTD1;EIF4G2
Axon Development (GO:0061564)	4/107	0.128492	0.436197	0	0	2.12515	4.36057	SHTN1;GAP43;MAP1B;ANK3
Dendrite Morphogenesis (GO:0048813)	2/35	0.131202	0.436197	0	0	3.30987	6.72239	CDC42;FARP1
Skeletal Muscle Organ Development (GO:0060538)	2/35	0.131202	0.436197	0	0	3.30987	6.72239	MYL6;MYL6B
Neurotransmitter Secretion (GO:0007269)	2/35	0.131202	0.436197	0	0	3.30987	6.72239	SYT1;NRXN1
Positive Regulation of Mononuclear Cell Migration (GO:0071677)	2/35	0.131202	0.436197	0	0	3.30987	6.72239	C1QBP;HMGB1
Positive Regulation of Substrate Adhesion-Dependent Cell Spreading (GO:1900026)	2/35	0.131202	0.436197	0	0	3.30987	6.72239	CDC42;C1QBP
Fatty Acid Biosynthetic Process (GO:0006633)	3/70	0.132738	0.436197	0	0	2.44793	4.94329	SCD5;NDUFAB1;HACD3
Regulation of Epidermis Development (GO:0045682)	2025-01-08	0.135621	0.436197	0	0	7.79048	15.5645	KRT10
Regulation of Intrinsic Apoptotic Signaling Pathway by P53 Class Mediator (GO:1902253)	2025-01-08	0.135621	0.436197	0	0	7.79048	15.5645	UBB
Regulation of mRNA 3'-End Processing (GO:0031440)	2025-01-08	0.135621	0.436197	0	0	7.79048	15.5645	DHX36
Regulation of miRNA Metabolic Process (GO:2000628)	2025-01-08	0.135621	0.436197	0	0	7.79048	15.5645	HRAS
Regulation of Mitotic Centrosome Separation (GO:0046602)	2025-01-08	0.135621	0.436197	0	0	7.79048	15.5645	RANBP1
Regulation of Myeloid Leukocyte Differentiation (GO:0002761)	2025-01-08	0.135621	0.436197	0	0	7.79048	15.5645	PRXL2A
Regulation of Nuclear Cell Cycle DNA Replication (GO:0033262)	2025-01-08	0.135621	0.436197	0	0	7.79048	15.5645	ATRX
Apoptotic DNA Fragmentation (GO:0006309)	2025-01-08	0.135621	0.436197	0	0	7.79048	15.5645	DICER1
Regulation of Pinocytosis (GO:0048548)	2025-01-08	0.135621	0.436197	0	0	7.79048	15.5645	CDC42
Auditory Behavior (GO:0031223)	2025-01-08	0.135621	0.436197	0	0	7.79048	15.5645	NRXN1
Regulation of Protein Acetylation (GO:1901983)	2025-01-08	0.135621	0.436197	0	0	7.79048	15.5645	PARK7
Box C/D snoRNP Assembly (GO:0000492)	2025-01-08	0.135621	0.436197	0	0	7.79048	15.5645	ZNHIT3
Regulation of Tumor Necrosis Factor Superfamily Cytokine Production (GO:1903555)	2025-01-08	0.135621	0.436197	0	0	7.79048	15.5645	PARK7
Regulation of Type B Pancreatic Cell Development (GO:2000074)	2025-01-08	0.135621	0.436197	0	0	7.79048	15.5645	BAD
Transcription-Coupled Nucleotide-Excision Repair (GO:0006283)	2025-01-08	0.135621	0.436197	0	0	7.79048	15.5645	POLR2I
Learned Vocalization Behavior or Vocal Learning (GO:0098598)	2025-01-08	0.135621	0.436197	0	0	7.79048	15.5645	NRXN1
Negative Regulation of DNA-templated DNA Replication (GO:2000104)	2025-01-08	0.135621	0.436197	0	0	7.79048	15.5645	DYNLL1
Negative Regulation of Alpha-Beta T Cell Differentiation (GO:0046639)	2025-01-08	0.135621	0.436197	0	0	7.79048	15.5645	HMGB1
Negative Regulation of Ferroptosis (GO:0110076)	2025-01-08	0.135621	0.436197	0	0	7.79048	15.5645	FTH1
Negative Regulation of Leukocyte Proliferation (GO:0070664)	2025-01-08	0.135621	0.436197	0	0	7.79048	15.5645	GSTP1
Negative Regulation of Membrane Potential (GO:0045837)	2025-01-08	0.135621	0.436197	0	0	7.79048	15.5645	PRELID1
- Reg of Oxidative Stress-Induced Neuron Intrinsic Apoptotic Sgnlng Pway (GO:1903377)	2025-01-08	0.135621	0.436197	0	0	7.79048	15.5645	PARK7
Negative Regulation of Ryanodine-Sensitive Calcium-Release Channel Activity (GO:0060315)	2025-01-08	0.135621	0.436197	0	0	7.79048	15.5645	CALM2
Peptidyl-Serine Autophosphorylation (GO:0036289)	2025-01-08	0.135621	0.436197	0	0	7.79048	15.5645	MAP2K2
Positive Regulation of Chemokine (C-X-C Motif) Ligand 2 Production (GO:2000343)	2025-01-08	0.135621	0.436197	0	0	7.79048	15.5645	HMGB1
Positive Regulation of Endopeptidase Activity (GO:0010950)	2025-01-08	0.135621	0.436197	0	0	7.79048	15.5645	PRELID1
Positive Regulation of Synaptic Transmission	GABAergic (GO:0032230)	2025-01-08	0.135621	0.436197	0	0	7.79048	15.5645
Positive Regulation of Ubiquitin Protein Ligase Activity (GO:1904668)	2025-01-08	0.135621	0.436197	0	0	7.79048	15.5645	UBE2S
Positive Regulation of Vesicle Fusion (GO:0031340)	2025-01-08	0.135621	0.436197	0	0	7.79048	15.5645	ZNRF1
Postsynaptic Density Organization (GO:0097106)	2025-01-08	0.135621	0.436197	0	0	7.79048	15.5645	NRXN1
Presynaptic Membrane Assembly (GO:0097105)	2025-01-08	0.135621	0.436197	0	0	7.79048	15.5645	NRXN1
rRNA Pseudouridine Synthesis (GO:0031118)	2025-01-08	0.135621	0.436197	0	0	7.79048	15.5645	NOP10
Protein Localization (GO:0008104)	10/371	0.136164	0.436197	0	0	1.52141	3.03354	VPS29;NPM1;SUMO1;YWHAB;SCG5;ANK2;LAMTOR2;ROMO1;ANK3;SNX6
Cellular Response to Reactive Oxygen Species (GO:0034614)	3/71	0.136853	0.436197	0	0	2.41181	4.79671	PRDX5;ROMO1;PARK7
Cellular Response to Heat (GO:0034605)	2/36	0.137342	0.436197	0	0	3.21235	6.37744	SUMO1;DHX36
Establishment of Mitotic Spindle Localization (GO:0040001)	2/36	0.137342	0.436197	0	0	3.21235	6.37744	DYNLT1;PAFAH1B1
Negative Regulation of Double-Strand Break Repair (GO:2000780)	2/36	0.137342	0.436197	0	0	3.21235	6.37744	C1QBP;MAGEF1
Positive Regulation of Release of Sequestered Calcium Ion Into Cytosol (GO:0051281)	2/36	0.137342	0.436197	0	0	3.21235	6.37744	CALM1;CALM2
Intracellular Protein Transport (GO:0006886)	9/326	0.137387	0.436197	0	0	1.55845	3.09345	RPAIN;TIMM8B;VPS29;NPM1;MTX2;TIMM13;SCG5;ROMO1;SNX6
Proteasomal Protein Catabolic Process (GO:0010498)	10/372	0.137834	0.436197	0	0	1.51713	3.00651	PSMB7;ZNRF1;PSMC5;PSMB3;UBE2S;STUB1;SEC61B;RNF7;PSMA7;RBX1
Regulation of RNA Biosynthetic Process (GO:2001141)	12/465	0.137854	0.436197	0	0	1.45627	2.88569	HINT1;SFPQ;ZNHIT1;MEAF6;ZNHIT3;PRMT1;FUS;HP1BP3;ATRX;YBX1;PFDN5;UBE2L3
Positive Regulation of Cellular Component Organization (GO:0051130)	4/111	0.141353	0.444108	0	0	2.04529	4.0016	SUMO1;NRXN1;BRK1;PARK7
Regulation of Release of Cytochrome C From Mitochondria (GO:0090199)	2/37	0.143543	0.444108	0	0	3.12041	6.0571	PRELID1;BAD
Superoxide Metabolic Process (GO:0006801)	2/37	0.143543	0.444108	0	0	3.12041	6.0571	PRDX2;PARK7
Nucleobase-Containing Compound Metabolic Process (GO:0006139)	2/37	0.143543	0.444108	0	0	3.12041	6.0571	DPYSL2;ERH
Cellular Response to Metal Ion (GO:0071248)	4/112	0.144645	0.444108	0	0	2.02625	3.91769	SYT1;SUMO1;NRXN1;ANK3
DNA Replication (GO:0006260)	3/73	0.145212	0.444108	0	0	2.34266	4.52029	TOP1;SSBP1;PTMS
Positive Regulation of Cell-Substrate Adhesion (GO:0010811)	3/73	0.145212	0.444108	0	0	2.34266	4.52029	CDC42;C1QBP;ARL2
Protein Metabolic Process (GO:0019538)	15/614	0.14664	0.444108	0	0	1.37802	2.64549	FUS;CISD1;NEDD8;PARK7;UBE2L3;MRPL41;UBL5;UBE2S;NACA;FKBP1B;FAU;CIAO2B;AURKAIP1;DTD1;UBE2M
Regulation of Primary Metabolic Process (GO:0080090)	4/113	0.147968	0.444108	0	0	2.00756	3.83596	KHDRBS1;FUS;HNRNPA1;FAM50A
Negative Regulation of Apoptotic Signaling Pathway (GO:2001234)	3/74	0.149454	0.444108	0	0	2.30954	4.38991	PRELID1;GSTP1;PARK7
Regulation of Microtubule Cytoskeleton Organization (GO:0070507)	2/38	0.149802	0.444108	0	0	3.03358	5.75908	STMN1;STMN2
Regulation of Potassium Ion Transport (GO:0043266)	2/38	0.149802	0.444108	0	0	3.03358	5.75908	ANK2;ANK3
Neuron Projection Extension (GO:1990138)	2/38	0.149802	0.444108	0	0	3.03358	5.75908	MAP1B;DCLK1
Positive Regulation of Receptor Signaling Pathway via JAK-STAT (GO:0046427)	2/38	0.149802	0.444108	0	0	3.03358	5.75908	OCIAD1;OCIAD2
Regulation of Delayed Rectifier Potassium Channel Activity (GO:1902259)	2025-01-09	0.15123	0.444108	0	0	6.81632	12.8757	SUMO1
RISC Complex Assembly (GO:0070922)	2025-01-09	0.15123	0.444108	0	0	6.81632	12.8757	DICER1
[2Fe-2S] Cluster Assembly (GO:0044571)	2025-01-09	0.15123	0.444108	0	0	6.81632	12.8757	NDUFAB1
Axon Regeneration (GO:0031103)	2025-01-09	0.15123	0.444108	0	0	6.81632	12.8757	GAP43
Brain Morphogenesis (GO:0048854)	2025-01-09	0.15123	0.444108	0	0	6.81632	12.8757	PAFAH1B1
Response to Prostaglandin (GO:0034694)	2025-01-09	0.15123	0.444108	0	0	6.81632	12.8757	GNAS
Desensitization of G Protein-Coupled Receptor Signaling Pathway (GO:0002029)	2025-01-09	0.15123	0.444108	0	0	6.81632	12.8757	RNF7
Endodermal Cell Fate Commitment (GO:0001711)	2025-01-09	0.15123	0.444108	0	0	6.81632	12.8757	RTF1
Gamma-Delta T Cell Activation (GO:0046629)	2025-01-09	0.15123	0.444108	0	0	6.81632	12.8757	CXADR
High-Density Lipoprotein Particle Assembly (GO:0034380)	2025-01-09	0.15123	0.444108	0	0	6.81632	12.8757	PRKACB
Negative Regulation of Epidermal Growth Factor-Activated Receptor Activity (GO:0007175)	2025-01-09	0.15123	0.444108	0	0	6.81632	12.8757	SNX6
Negative Regulation of Oxidoreductase Activity (GO:0051354)	2025-01-09	0.15123	0.444108	0	0	6.81632	12.8757	PRDX5
Negative Regulation of Potassium Ion Transmembrane Transporter Activity (GO:1901017)	2025-01-09	0.15123	0.444108	0	0	6.81632	12.8757	SUMO1
Negative Regulation of Striated Muscle Cell Apoptotic Process (GO:0010664)	2025-01-09	0.15123	0.444108	0	0	6.81632	12.8757	NACA
Negative Regulation of Voltage-Gated Potassium Channel Activity (GO:1903817)	2025-01-09	0.15123	0.444108	0	0	6.81632	12.8757	SUMO1
Nerve Growth Factor Signaling Pathway (GO:0038180)	2025-01-09	0.15123	0.444108	0	0	6.81632	12.8757	KIDINS220
Neuroepithelial Cell Differentiation (GO:0060563)	2025-01-09	0.15123	0.444108	0	0	6.81632	12.8757	MAP1B
Neuron Projection Regeneration (GO:0031102)	2025-01-09	0.15123	0.444108	0	0	6.81632	12.8757	GAP43
Phototransduction	Visible Light (GO:0007603)	2025-01-09	0.15123	0.444108	0	0	6.81632	12.8757
Positive Regulation of Epidermis Development (GO:0045684)	2025-01-09	0.15123	0.444108	0	0	6.81632	12.8757	KRT10
Positive Regulation of Keratinocyte Migration (GO:0051549)	2025-01-09	0.15123	0.444108	0	0	6.81632	12.8757	MAP4K4
Positive Regulation of Purine Nucleotide Biosynthetic Process (GO:1900373)	2025-01-09	0.15123	0.444108	0	0	6.81632	12.8757	TMSB4X
Positive Regulation of Skeletal Muscle Tissue Development (GO:0048643)	2025-01-09	0.15123	0.444108	0	0	6.81632	12.8757	NACA
Positive Regulation of Sodium Ion Transmembrane Transporter Activity (GO:2000651)	2025-01-09	0.15123	0.444108	0	0	6.81632	12.8757	ANK3
Presynaptic Membrane Organization (GO:0097090)	2025-01-09	0.15123	0.444108	0	0	6.81632	12.8757	NRXN1
Proteasome Assembly (GO:0043248)	2025-01-09	0.15123	0.444108	0	0	6.81632	12.8757	POMP
Purine Nucleobase Transport (GO:0006863)	2025-01-09	0.15123	0.444108	0	0	6.81632	12.8757	VDAC3
Regulation of Actin Filament Length (GO:0030832)	2025-01-09	0.15123	0.444108	0	0	6.81632	12.8757	BRK1
Central Nervous System Development (GO:0007417)	8/288	0.151555	0.444301	0	0	1.5669	2.95643	MARCKSL1;RTN1;GSTP1;NDUFS4;DCX;TAGLN3;DCLK1;PBX1
Negative Regulation of Apoptotic Process (GO:0043066)	12/475	0.153193	0.448337	0	0	1.42407	2.67165	DNAJA1;PRDX2;PRDX5;PRELID1;NPM1;BAD;GSTP1;PARK7;PTMA;SNX6;PTMS;MAP4K4
Import Into Nucleus (GO:0051170)	3/75	0.153734	0.448392	0	0	2.27735	4.26441	RPAIN;NPM1;HNRNPA1
Plasma Membrane Organization (GO:0007009)	3/75	0.153734	0.448392	0	0	2.27735	4.26441	ANK2;ANK3;FNBP1L
Intrinsic Apoptotic Signaling Pathway (GO:0097193)	4/115	0.1547	0.449679	0	0	1.97118	3.67875	HINT1;BAD;ARL6IP5;HSPE1
Regulation of JNK Cascade (GO:0046328)	4/115	0.1547	0.449679	0	0	1.97118	3.67875	PRMT1;HMGB1;HRAS;MAP4K4
Fatty Acid Transport (GO:0015908)	2/39	0.156114	0.452257	0	0	2.95144	5.48132	FABP5;RBP1
Negative Regulation of G Protein-Coupled Receptor Signaling Pathway (GO:0045744)	2/39	0.156114	0.452257	0	0	2.95144	5.48132	YWHAB;STMN1
Positive Regulation of Protein Secretion (GO:0050714)	3/76	0.158053	0.457032	0	0	2.24604	4.14355	BAD;NNAT;PPIA
Cellular Response to Oxygen-Containing Compound (GO:1901701)	10/384	0.158695	0.457032	0	0	1.46754	2.7014	PRDX5;PRMT1;GSTP1;AKAP9;DHX36;GNAS;LCOR;ROMO1;HMGB1;SNX6
Calcium-Dependent Cell-Cell Adhesion via Plasma Membrane Cell Adhesion Molecules (GO:0016339)	2/40	0.162477	0.457032	0	0	2.87363	5.22201	CDH2;NRXN1
Establishment of Spindle Orientation (GO:0051294)	2/40	0.162477	0.457032	0	0	2.87363	5.22201	DYNLT1;PAFAH1B1
Positive Regulation of Cytokinesis (GO:0032467)	2/40	0.162477	0.457032	0	0	2.87363	5.22201	CDC42;CENPV
Positive Regulation of Viral Process (GO:0048524)	2/40	0.162477	0.457032	0	0	2.87363	5.22201	HACD3;PPIA
Protein Monoubiquitination (GO:0006513)	2/40	0.162477	0.457032	0	0	2.87363	5.22201	STUB1;RBX1
CRD-mediated mRNA Stabilization (GO:0070934)	2025-01-10	0.166557	0.457032	0	0	6.05864	10.8596	YBX1
RNA Localization to Cajal Body (GO:0090670)	2025-01-10	0.166557	0.457032	0	0	6.05864	10.8596	NOP10
T-helper 1 Type Immune Response (GO:0042088)	2025-01-10	0.166557	0.457032	0	0	6.05864	10.8596	HMGB1
Regulation of Monocyte Chemotactic Protein-1 Production (GO:0071637)	2025-01-10	0.166557	0.457032	0	0	6.05864	10.8596	GSTP1
Regulation of Toll-Like Receptor 9 Signaling Pathway (GO:0034163)	2025-01-10	0.166557	0.457032	0	0	6.05864	10.8596	HMGB1
Cellular Response to Nitrogen Levels (GO:0043562)	2025-01-10	0.166557	0.457032	0	0	6.05864	10.8596	GABARAPL2
Cellular Response to Nitrogen Starvation (GO:0006995)	2025-01-10	0.166557	0.457032	0	0	6.05864	10.8596	GABARAPL2
Respiratory Electron Transport Chain (GO:0022904)	2025-01-10	0.166557	0.457032	0	0	6.05864	10.8596	NDUFA5
Cellular Response to Prostaglandin Stimulus (GO:0071379)	2025-01-10	0.166557	0.457032	0	0	6.05864	10.8596	GNAS
Cytolysis by Host of Symbiont Cells (GO:0051838)	2025-01-10	0.166557	0.457032	0	0	6.05864	10.8596	ROMO1
Small Nucleolar Ribonucleoprotein Complex Assembly (GO:0000491)	2025-01-10	0.166557	0.457032	0	0	6.05864	10.8596	ZNHIT3
tRNA Transcription by RNA Polymerase III (GO:0042797)	2025-01-10	0.166557	0.457032	0	0	6.05864	10.8596	POLR2L
Establishment of Epithelial Cell Apical/Basal Polarity (GO:0045198)	2025-01-10	0.166557	0.457032	0	0	6.05864	10.8596	CDC42
Exit From Mitosis (GO:0010458)	2025-01-10	0.166557	0.457032	0	0	6.05864	10.8596	UBE2S
Type B Pancreatic Cell Differentiation (GO:0003309)	2025-01-10	0.166557	0.457032	0	0	6.05864	10.8596	CDH2
Ubiquitin-Dependent Protein Catabolic Process via the C-end Degron Rule Pathway (GO:0140627)	2025-01-10	0.166557	0.457032	0	0	6.05864	10.8596	RBX1
miRNA Catabolic Process (GO:0010587)	2025-01-10	0.166557	0.457032	0	0	6.05864	10.8596	ELOB
Myelin Assembly (GO:0032288)	2025-01-10	0.166557	0.457032	0	0	6.05864	10.8596	DICER1
Negative Regulation of CD4-positive	Alpha-Beta T Cell Activation (GO:2000515)	2025-01-10	0.166557	0.457032	0	0	6.05864	10.8596
Negative Regulation of Centrosome Duplication (GO:0010826)	2025-01-10	0.166557	0.457032	0	0	6.05864	10.8596	NPM1
Negative Regulation of Smooth Muscle Cell Apoptotic Process (GO:0034392)	2025-01-10	0.166557	0.457032	0	0	6.05864	10.8596	STUB1
Peroxisome Fission (GO:0016559)	2025-01-10	0.166557	0.457032	0	0	6.05864	10.8596	FIS1
Positive Regulation of Actin Nucleation (GO:0051127)	2025-01-10	0.166557	0.457032	0	0	6.05864	10.8596	BRK1
Positive Regulation of Dendritic Spine Morphogenesis (GO:0061003)	2025-01-10	0.166557	0.457032	0	0	6.05864	10.8596	DHX36
Protein K27-linked Ubiquitination (GO:0044314)	2025-01-10	0.166557	0.457032	0	0	6.05864	10.8596	UBE2S
Protein Localization to Nuclear Envelope (GO:0090435)	2025-01-10	0.166557	0.457032	0	0	6.05864	10.8596	TMEM147
Positive Regulation of Gene Expression (GO:0010628)	11/436	0.167248	0.457223	0	0	1.42087	2.5409	NPM1;MAP2K2;SSB;PRMT1;NRXN1;DHX36;PDCD5;METTL5;ANK2;ANK3;PARK7
Regulation of Gene Expression (GO:0010468)	25/1127	0.168109	0.457223	0	0	1.25158	2.23175	KHDRBS1;MEAF6;NRXN1;PDCD5;HP1BP3;ATXN7L3B;PARK7;YBX1;UBE2L3;HINT1;ZNHIT1;ZNHIT3;DHX36;HNRNPA1;HRAS;MAP2K2;PRMT1;FUS;ATRX;ANK2;ANK3;DICER1;SFPQ;PFDN5;FAM50A
Positive Regulation of Cell Cycle Process (GO:0090068)	4/119	0.168499	0.457223	0	0	1.90223	3.38754	CDC42;RANBP1;CENPV;ATRX
Regulation of Heart Rate by Cardiac Conduction (GO:0086091)	2/41	0.168884	0.457223	0	0	2.7998	4.97956	AKAP9;ANK2
Regulation of Protein Import Into Nucleus (GO:0042306)	2/41	0.168884	0.457223	0	0	2.7998	4.97956	SUMO1;YWHAB
Negative Regulation of Kinase Activity (GO:0033673)	2/41	0.168884	0.457223	0	0	2.7998	4.97956	GSTP1;PPIA
Positive Regulation of Insulin Secretion (GO:0032024)	2/41	0.168884	0.457223	0	0	2.7998	4.97956	BAD;NNAT
Negative Regulation of Intracellular Signal Transduction (GO:1902532)	8/297	0.170413	0.457223	0	0	1.51739	2.68508	PRKAR2B;PRKAR2A;PKIA;TMSB4X;GSTP1;FKBP1B;PEBP1;STUB1
RNA Catabolic Process (GO:0006401)	3/79	0.171227	0.457223	0	0	2.15705	3.80668	TRIR;C1QBP;DICER1
Positive Regulation of Growth (GO:0045927)	3/79	0.171227	0.457223	0	0	2.15705	3.80668	CDC42;MTPN;EIF4G2
Positive Regulation of Protein Modification by Small Protein Conjugation or Removal (GO:1903322)	3/79	0.171227	0.457223	0	0	2.15705	3.80668	UBB;STUB1;UBE2L3
Response to cAMP (GO:0051591)	2/42	0.175334	0.457223	0	0	2.72967	4.75251	AKAP9;NDUFS4
Skeletal Muscle Tissue Development (GO:0007519)	2/42	0.175334	0.457223	0	0	2.72967	4.75251	MYL6;MYL6B
Heterophilic Cell-Cell Adhesion via Plasma Membrane Cell Adhesion Molecules (GO:0007157)	2/42	0.175334	0.457223	0	0	2.72967	4.75251	CXADR;NRXN1
Negative Regulation of DNA Recombination (GO:0045910)	2/42	0.175334	0.457223	0	0	2.72967	4.75251	C1QBP;MAGEF1
Positive Regulation of Receptor Signaling Pathway via STAT (GO:1904894)	2/42	0.175334	0.457223	0	0	2.72967	4.75251	OCIAD1;OCIAD2
Regulation of Chromosome Organization (GO:0033044)	2/42	0.175334	0.457223	0	0	2.72967	4.75251	CENPV;XRCC5
DNA Metabolic Process (GO:0006259)	8/302	0.181329	0.457223	0	0	1.4912	2.54614	NPM1;SUMO1;XRCC5;PARK7;HMGB1;TOP1;SSBP1;PTMS
Regulation of Dendritic Cell Differentiation (GO:2001198)	2025-01-11	0.181608	0.457223	0	0	5.4525	9.30145	HMGB1
Regulation of Epidermal Growth Factor-Activated Receptor Activity (GO:0007176)	2025-01-11	0.181608	0.457223	0	0	5.4525	9.30145	SNX6
Regulation of Establishment of Protein Localization to Mitochondrion (GO:1903747)	2025-01-11	0.181608	0.457223	0	0	5.4525	9.30145	DNAJA1
Regulation of Ferroptosis (GO:0110075)	2025-01-11	0.181608	0.457223	0	0	5.4525	9.30145	FTH1
Regulation of Keratinocyte Migration (GO:0051547)	2025-01-11	0.181608	0.457223	0	0	5.4525	9.30145	MAP4K4
Regulation of Oxidative Stress-Induced Neuron Intrinsic Apoptotic Signaling Pathway (GO:1903376)	2025-01-11	0.181608	0.457223	0	0	5.4525	9.30145	PARK7
Regulation of Pseudopodium Assembly (GO:0031272)	2025-01-11	0.181608	0.457223	0	0	5.4525	9.30145	CDC42
Calcium-Dependent Activation of Synaptic Vesicle Fusion (GO:0099502)	2025-01-11	0.181608	0.457223	0	0	5.4525	9.30145	SYT1
Regulation of Sequestering of Calcium Ion (GO:0051282)	2025-01-11	0.181608	0.457223	0	0	5.4525	9.30145	FKBP1B
Regulation of Synapse Maturation (GO:0090128)	2025-01-11	0.181608	0.457223	0	0	5.4525	9.30145	NRXN1
Cellular Response to Nutrient (GO:0031670)	2025-01-11	0.181608	0.457223	0	0	5.4525	9.30145	PRMT1
Central Nervous System Projection Neuron Axonogenesis (GO:0021952)	2025-01-11	0.181608	0.457223	0	0	5.4525	9.30145	PAFAH1B1
Defense Response to Tumor Cell (GO:0002357)	2025-01-11	0.181608	0.457223	0	0	5.4525	9.30145	PRDX2
Skeletal Muscle Tissue Regeneration (GO:0043403)	2025-01-11	0.181608	0.457223	0	0	5.4525	9.30145	NACA
tRNA Transcription (GO:0009304)	2025-01-11	0.181608	0.457223	0	0	5.4525	9.30145	POLR2L
Negative Regulation of Gene Expression via Chromosomal CpG Island Methylation (GO:0044027)	2025-01-11	0.181608	0.457223	0	0	5.4525	9.30145	MPHOSPH8
Negative Regulation of Heart Contraction (GO:0045822)	2025-01-11	0.181608	0.457223	0	0	5.4525	9.30145	FKBP1B
#ERROR!	Deadenylation-Dep Decay (GO:1900152)	2025-01-11	0.181608	0.457223	0	0	5.4525	9.30145
Negative Regulation of Potassium Ion Transmembrane Transport (GO:1901380)	2025-01-11	0.181608	0.457223	0	0	5.4525	9.30145	SUMO1
Negative Regulation of Reactive Oxygen Species Biosynthetic Process (GO:1903427)	2025-01-11	0.181608	0.457223	0	0	5.4525	9.30145	PARK7
Positive Regulation of T Cell Apoptotic Process (GO:0070234)	2025-01-11	0.181608	0.457223	0	0	5.4525	9.30145	PRELID1
Positive Regulation of Calcium Ion-Dependent Exocytosis (GO:0045956)	2025-01-11	0.181608	0.457223	0	0	5.4525	9.30145	SYT1
Positive Regulation of Neuron Migration (GO:2001224)	2025-01-11	0.181608	0.457223	0	0	5.4525	9.30145	SHTN1
#ERROR!	Deadenylation-Dep Decay (GO:1900153)	2025-01-11	0.181608	0.457223	0	0	5.4525	9.30145
Positive Regulation of Peptidase Activity (GO:0010952)	2025-01-11	0.181608	0.457223	0	0	5.4525	9.30145	PRELID1
Positive Regulation of Protein Depolymerization (GO:1901881)	2025-01-11	0.181608	0.457223	0	0	5.4525	9.30145	STMN2
Positive Regulation of Pseudopodium Assembly (GO:0031274)	2025-01-11	0.181608	0.457223	0	0	5.4525	9.30145	CDC42
Positive Regulation of Smooth Muscle Cell Apoptotic Process (GO:0034393)	2025-01-11	0.181608	0.457223	0	0	5.4525	9.30145	STUB1
Positive Regulation of Synaptic Vesicle Fusion to Presynaptic Active Zone Membrane (GO:0031632)	2025-01-11	0.181608	0.457223	0	0	5.4525	9.30145	SYT1
Positive Regulation of Toll-Like Receptor 4 Signaling Pathway (GO:0034145)	2025-01-11	0.181608	0.457223	0	0	5.4525	9.30145	ZNRF1
