## Supplementary material for "Unraveling the Genetic Overlap Between Parkinson’s Disease and Schizophrenia Through Genome-wide Association and Cell-Type Specific Transcriptomic Analysis": Table S5 (part 3 of 3)

### Sheet: Sheet11 (continued)
Term	Overlap	P-value	Adjusted P-value	Old P-value	Old Adjusted P-value	Odds Ratio	Combined Score	Genes
Protein K29-linked Ubiquitination (GO:0035519)	2025-01-11	0.181608	0.457223	0	0	5.4525	9.30145	UBE2S
Pyrimidine Nucleobase Metabolic Process (GO:0006206)	2025-01-11	0.181608	0.457223	0	0	5.4525	9.30145	DPYSL2
Regulation of T Cell Mediated Immunity (GO:0002709)	2025-01-11	0.181608	0.457223	0	0	5.4525	9.30145	HMGB1
Regulation of Cell Communication by Electrical Coupling Involved in Cardiac Conduction (GO:1901844)	2025-01-11	0.181608	0.457223	0	0	5.4525	9.30145	CALM2
DNA Recombination (GO:0006310)	2/43	0.181823	0.457223	0	0	2.66295	4.5396	XRCC5;HMGB1
Import Into the Mitochondrion (GO:0170036)	2/43	0.181823	0.457223	0	0	2.66295	4.5396	SMDT1;ROMO1
Negative Regulation of mRNA Catabolic Process (GO:1902373)	2/43	0.181823	0.457223	0	0	2.66295	4.5396	FUS;YBX1
Neutrophil Chemotaxis (GO:0030593)	2/43	0.181823	0.457223	0	0	2.66295	4.5396	CXADR;PPIA
Non-Canonical Wnt Signaling Pathway (GO:0035567)	2/43	0.181823	0.457223	0	0	2.66295	4.5396	CDC42;DAAM1
Regulation of Vesicle-Mediated Transport (GO:0060627)	3/82	0.184702	0.463783	0	0	2.07482	3.50439	MAP2K2;SYT1;AP2S1
Response to Unfolded Protein (GO:0006986)	2/44	0.188346	0.467786	0	0	2.59942	4.33966	DNAJA1;HSPE1
Positive Regulation of Cell Division (GO:0051781)	2/44	0.188346	0.467786	0	0	2.59942	4.33966	CDC42;CENPV
Protein Sumoylation (GO:0016925)	2/44	0.188346	0.467786	0	0	2.59942	4.33966	SUMO1;SUMO2
Protein Modification Process (GO:0036211)	13/545	0.188676	0.467786	0	0	1.34167	2.23753	NEDD8;KRT10;RNF7;DCLK1;UBE2L3;RBX1;UBL5;UBE2S;DAD1;PHPT1;PRKACB;MAP4K4;UBE2M
Regulation of Protein Kinase Activity (GO:0045859)	3/83	0.189254	0.467786	0	0	2.04878	3.41053	XRCC5;GSTP1;PPIA
Negative Regulation of Protein Phosphorylation (GO:0001933)	3/83	0.189254	0.467786	0	0	2.04878	3.41053	GSTP1;PARK7;PPIA
Regulation of MAPK Cascade (GO:0043408)	7/260	0.191627	0.467786	0	0	1.51517	2.50338	MAP2K2;GSTP1;PEBP1;HMGB1;HRAS;PPIA;MAP4K4
Intracellular Signaling Cassette (GO:0141124)	9/354	0.192089	0.467786	0	0	1.42989	2.35903	MAP2K2;C1QBP;ARL3;FKBP1B;STUB1;HACD3;HRAS;MAP4K4;RBX1
Inorganic Cation Transmembrane Transport (GO:0098662)	8/307	0.192542	0.467786	0	0	1.46589	2.41496	ATP6V0B;ATP5PO;ATP6V0D1;ATP6V1D;ATP5MF;TMCO1;ATP5MC1;ATP6V1F
Regulation of Protein-Containing Complex Assembly (GO:0043254)	4/126	0.193625	0.467786	0	0	1.79244	2.94289	CDC42;SUMO1;BRK1;PARK7
Regulation of Cell Motility (GO:2000145)	4/126	0.193625	0.467786	0	0	1.79244	2.94289	LMO4;TMSB4X;PHPT1;TMSB10
Positive Regulation of Macromolecule Biosynthetic Process (GO:0010557)	9/355	0.1942	0.467786	0	0	1.42568	2.33651	MTPN;MAP2K2;PRMT1;NRXN1;DHX36;PDCD5;ANK2;ANK3;PARK7
Protein Transport (GO:0015031)	8/308	0.194819	0.467786	0	0	1.46093	2.38961	VPS29;NPM1;ARL6IP5;SCG5;GNAS;ROMO1;ANK3;SNX6
Purine Ribonucleotide Biosynthetic Process (GO:0009152)	2/45	0.194901	0.467786	0	0	2.53884	4.15166	ATP5PO;ATP5F1C
Regulation of Lamellipodium Organization (GO:1902743)	2025-01-12	0.196388	0.467786	0	0	4.95657	8.06762	CDC42
V(D)J Recombination (GO:0033151)	2025-01-12	0.196388	0.467786	0	0	4.95657	8.06762	HMGB1
Adult Locomotory Behavior (GO:0008344)	2025-01-12	0.196388	0.467786	0	0	4.95657	8.06762	PAFAH1B1
Calcium Import Into the Mitochondrion (GO:0036444)	2025-01-12	0.196388	0.467786	0	0	4.95657	8.06762	SMDT1
Cell Differentiation in Hindbrain (GO:0021533)	2025-01-12	0.196388	0.467786	0	0	4.95657	8.06762	NRXN1
Cellular Response to Catecholamine Stimulus (GO:0071870)	2025-01-12	0.196388	0.467786	0	0	4.95657	8.06762	GNAS
Respiratory Chain Complex III Assembly (GO:0017062)	2025-01-12	0.196388	0.467786	0	0	4.95657	8.06762	STMP1
Response to Misfolded Protein (GO:0051788)	2025-01-12	0.196388	0.467786	0	0	4.95657	8.06762	STUB1
tRNA 5'-Leader Removal (GO:0001682)	2025-01-12	0.196388	0.467786	0	0	4.95657	8.06762	SSB
Very Long-Chain Fatty Acid Biosynthetic Process (GO:0042761)	2025-01-12	0.196388	0.467786	0	0	4.95657	8.06762	HACD3
Mitochondrial Genome Maintenance (GO:0000002)	2025-01-12	0.196388	0.467786	0	0	4.95657	8.06762	SSBP1
Mitochondrial Respiratory Chain Complex III Assembly (GO:0034551)	2025-01-12	0.196388	0.467786	0	0	4.95657	8.06762	STMP1
Myelination in Peripheral Nervous System (GO:0022011)	2025-01-12	0.196388	0.467786	0	0	4.95657	8.06762	DICER1
Negative Regulation of Cell Cycle Phase Transition (GO:1901988)	2025-01-12	0.196388	0.467786	0	0	4.95657	8.06762	TMSB4X
Negative Regulation of Transmembrane Transport (GO:0034763)	2025-01-12	0.196388	0.467786	0	0	4.95657	8.06762	ARL6IP5
Positive Regulation of Ruffle Assembly (GO:1900029)	2025-01-12	0.196388	0.467786	0	0	4.95657	8.06762	HRAS
Positive Regulation of Vascular Endothelial Cell Proliferation (GO:1905564)	2025-01-12	0.196388	0.467786	0	0	4.95657	8.06762	HMGB1
Post-Translational Protein Targeting to Endoplasmic Reticulum Membrane (GO:0006620)	2025-01-12	0.196388	0.467786	0	0	4.95657	8.06762	SEC61B
Regulation of ATP Biosynthetic Process (GO:2001169)	2025-01-12	0.196388	0.467786	0	0	4.95657	8.06762	TMSB4X
Regulation of CD4-positive	Alpha-Beta T Cell Differentiation (GO:0043370)	2025-01-12	0.196388	0.467786	0	0	4.95657	8.06762
Regulation of T Cell Apoptotic Process (GO:0070232)	2025-01-12	0.196388	0.467786	0	0	4.95657	8.06762	PRELID1
Regulation of T Cell Mediated Immune Response to Tumor Cell (GO:0002840)	2025-01-12	0.196388	0.467786	0	0	4.95657	8.06762	HMGB1
Regulation of Actin Filament Depolymerization (GO:0030834)	2025-01-12	0.196388	0.467786	0	0	4.95657	8.06762	MTPN
Negative Regulation of MAPK Cascade (GO:0043409)	4/127	0.197307	0.468671	0	0	1.77778	2.88533	PRMT1;GSTP1;PEBP1;PPIA
Protein Localization to Nucleus (GO:0034504)	4/127	0.197307	0.468671	0	0	1.77778	2.88533	RPAIN;NPM1;ARL2;DCLK1
Negative Regulation of Transforming Growth Factor Beta Receptor Signaling Pathway (GO:0030512)	3/85	0.198444	0.470721	0	0	1.9986	3.23224	PEG10;STUB1;SNX6
Regulation of Fibroblast Proliferation (GO:0048145)	2/46	0.201485	0.470959	0	0	2.48101	3.97468	GSTP1;FTH1
Regulation of Transport (GO:0051049)	2/46	0.201485	0.470959	0	0	2.48101	3.97468	DNAJA1;ARL6IP5
Mononuclear Cell Differentiation (GO:1903131)	2/46	0.201485	0.470959	0	0	2.48101	3.97468	CDC42;NPM1
Negative Regulation of Proteasomal Protein Catabolic Process (GO:1901799)	2/46	0.201485	0.470959	0	0	2.48101	3.97468	GABARAPL2;PARK7
Negative Regulation of Protein Serine/Threonine Kinase Activity (GO:0071901)	2/46	0.201485	0.470959	0	0	2.48101	3.97468	GSTP1;PKIA
Neurotransmitter Transport (GO:0006836)	2/46	0.201485	0.470959	0	0	2.48101	3.97468	SYT1;NRXN1
Regulation of Calcium-Mediated Signaling (GO:0050848)	2/46	0.201485	0.470959	0	0	2.48101	3.97468	FKBP1B;CALM2
Epidermis Development (GO:0008544)	3/86	0.203079	0.470959	0	0	1.97442	3.14755	FABP5;YBX1;KRT10
Calcium Ion Transmembrane Transport (GO:0070588)	3/87	0.207738	0.470959	0	0	1.95082	3.06566	SMDT1;ATP2B1;TMCO1
Synapse Assembly (GO:0007416)	3/87	0.207738	0.470959	0	0	1.95082	3.06566	FARP1;CDH2;NRXN1
Positive Regulation of Biosynthetic Process (GO:0009891)	3/87	0.207738	0.470959	0	0	1.95082	3.06566	MTPN;PRDX5;PARK7
Cardiac Conduction (GO:0061337)	2/47	0.208093	0.470959	0	0	2.42575	3.80787	AKAP9;ANK2
Double-Strand Break Repair via Nonhomologous End Joining (GO:0006303)	2/47	0.208093	0.470959	0	0	2.42575	3.80787	XRCC5;HMGB1
Positive Regulation of Chromosome Organization (GO:2001252)	2/47	0.208093	0.470959	0	0	2.42575	3.80787	DHX36;ATRX
Positive Regulation of Pattern Recognition Receptor Signaling Pathway (GO:0062208)	2/47	0.208093	0.470959	0	0	2.42575	3.80787	ZNRF1;HMGB1
ERBB2 Signaling Pathway (GO:0038128)	2025-01-13	0.210902	0.470959	0	0	4.54329	7.071	STUB1
Regulation of Hematopoietic Stem Cell Differentiation (GO:1902036)	2025-01-13	0.210902	0.470959	0	0	4.54329	7.071	TMSB4X
Regulation of Hemopoiesis (GO:1903706)	2025-01-13	0.210902	0.470959	0	0	4.54329	7.071	MEAF6
P-body Assembly (GO:0033962)	2025-01-13	0.210902	0.470959	0	0	4.54329	7.071	LSM3
Activation of Protein Kinase B Activity (GO:0032148)	2025-01-13	0.210902	0.470959	0	0	4.54329	7.071	PPIA
Adenylate Cyclase-Activating Adrenergic Receptor Signaling Pathway (GO:0071880)	2025-01-13	0.210902	0.470959	0	0	4.54329	7.071	GNAS
Regulation of Peroxisome Proliferator Activated Receptor Signaling Pathway (GO:0035358)	2025-01-13	0.210902	0.470959	0	0	4.54329	7.071	STUB1
Cardiac Cell Development (GO:0055006)	2025-01-13	0.210902	0.470959	0	0	4.54329	7.071	CXADR
Cristae Formation (GO:0042407)	2025-01-13	0.210902	0.470959	0	0	4.54329	7.071	CHCHD6
Substrate-Dependent Cell Migration (GO:0006929)	2025-01-13	0.210902	0.470959	0	0	4.54329	7.071	SHTN1
Fatty Acid Elongation (GO:0030497)	2025-01-13	0.210902	0.470959	0	0	4.54329	7.071	HACD3
Formation of Cytoplasmic Translation Initiation Complex (GO:0001732)	2025-01-13	0.210902	0.470959	0	0	4.54329	7.071	EIF3K
Intraciliary Retrograde Transport (GO:0035721)	2025-01-13	0.210902	0.470959	0	0	4.54329	7.071	DYNLL1
Microvillus Organization (GO:0032528)	2025-01-13	0.210902	0.470959	0	0	4.54329	7.071	MAP4K4
Mitochondrial Fission (GO:0000266)	2025-01-13	0.210902	0.470959	0	0	4.54329	7.071	FIS1
Myeloid Dendritic Cell Activation (GO:0001773)	2025-01-13	0.210902	0.470959	0	0	4.54329	7.071	HMGB1
Negative Regulation of Defense Response to Virus (GO:0050687)	2025-01-13	0.210902	0.470959	0	0	4.54329	7.071	C1QBP
Negative Regulation of Stem Cell Differentiation (GO:2000737)	2025-01-13	0.210902	0.470959	0	0	4.54329	7.071	TMSB4X
Outer Mitochondrial Membrane Organization (GO:0007008)	2025-01-13	0.210902	0.470959	0	0	4.54329	7.071	MTX2
Plasma Membrane Tubulation (GO:0097320)	2025-01-13	0.210902	0.470959	0	0	4.54329	7.071	FNBP1L
Positive Regulation by Symbiont of Entry Into Host (GO:0075294)	2025-01-13	0.210902	0.470959	0	0	4.54329	7.071	HMGB1
Positive Regulation of Myelination (GO:0031643)	2025-01-13	0.210902	0.470959	0	0	4.54329	7.071	DICER1
Positive Regulation of Sodium Ion Transport (GO:0010765)	2025-01-13	0.210902	0.470959	0	0	4.54329	7.071	ANK3
Positive Regulation of Viral Entry Into Host Cell (GO:0046598)	2025-01-13	0.210902	0.470959	0	0	4.54329	7.071	HMGB1
pre-miRNA Processing (GO:0031054)	2025-01-13	0.210902	0.470959	0	0	4.54329	7.071	DICER1
Protein Heterotetramerization (GO:0051290)	2025-01-13	0.210902	0.470959	0	0	4.54329	7.071	KRT10
Protein Insertion Into Mitochondrial Outer Membrane (GO:0045040)	2025-01-13	0.210902	0.470959	0	0	4.54329	7.071	MTX2
Pseudouridine Synthesis (GO:0001522)	2025-01-13	0.210902	0.470959	0	0	4.54329	7.071	NOP10
Regulation of Actomyosin Structure Organization (GO:0110020)	2025-01-13	0.210902	0.470959	0	0	4.54329	7.071	CDC42
Regulation of Attachment of Spindle Microtubules to Kinetochore (GO:0051988)	2025-01-13	0.210902	0.470959	0	0	4.54329	7.071	CDC42
Regulation of Tumor Necrosis Factor Production (GO:0032680)	4/131	0.212241	0.473333	0	0	1.72143	2.66828	C1QTNF4;GSTP1;DICER1;HMGB1
Negative Regulation of Tumor Necrosis Factor Production (GO:0032720)	2/48	0.214724	0.477629	0	0	2.3729	3.65047	GSTP1;DICER1
Positive Regulation of Kinase Activity (GO:0033674)	2/48	0.214724	0.477629	0	0	2.3729	3.65047	LMO4;XRCC5
Protein Localization to Chromosome (GO:0034502)	2/49	0.221374	0.484492	0	0	2.32229	3.50178	XRCC5;ATRX
Regulation of GTPase Activity (GO:0043087)	4/134	0.223643	0.484492	0	0	1.68145	2.51831	ARL2;HRAS;ZC3H15;MAP4K4
Regulation of Establishment of Protein Localization (GO:0070201)	2025-01-14	0.225154	0.484492	0	0	4.19359	6.25251	DNAJA1
Regulation of Response to Oxidative Stress (GO:1902882)	2025-01-14	0.225154	0.484492	0	0	4.19359	6.25251	RBX1
Regulation of Trophoblast Cell Migration (GO:1901163)	2025-01-14	0.225154	0.484492	0	0	4.19359	6.25251	C1QBP
Response to Muscle Stretch (GO:0035994)	2025-01-14	0.225154	0.484492	0	0	4.19359	6.25251	CDH2
Response to Prostaglandin E (GO:0034695)	2025-01-14	0.225154	0.484492	0	0	4.19359	6.25251	GNAS
tRNA 5'-End Processing (GO:0099116)	2025-01-14	0.225154	0.484492	0	0	4.19359	6.25251	SSB
Establishment of Apical/Basal Cell Polarity (GO:0035089)	2025-01-14	0.225154	0.484492	0	0	4.19359	6.25251	CDC42
Ether Lipid Metabolic Process (GO:0046485)	2025-01-14	0.225154	0.484492	0	0	4.19359	6.25251	PAFAH1B1
Histone mRNA Catabolic Process (GO:0071044)	2025-01-14	0.225154	0.484492	0	0	4.19359	6.25251	SSB
Meiotic Sister Chromatid Cohesion (GO:0051177)	2025-01-14	0.225154	0.484492	0	0	4.19359	6.25251	SMC3
miRNA Metabolic Process (GO:0010586)	2025-01-14	0.225154	0.484492	0	0	4.19359	6.25251	DICER1
Microvillus Assembly (GO:0030033)	2025-01-14	0.225154	0.484492	0	0	4.19359	6.25251	MAP4K4
Negative Regulation of ATP Metabolic Process (GO:1903579)	2025-01-14	0.225154	0.484492	0	0	4.19359	6.25251	FIS1
Negative Regulation of Lyase Activity (GO:0051350)	2025-01-14	0.225154	0.484492	0	0	4.19359	6.25251	PHPT1
Negative Regulation of Protein Tyrosine Kinase Activity (GO:0061099)	2025-01-14	0.225154	0.484492	0	0	4.19359	6.25251	SNX6
Neuron Cell-Cell Adhesion (GO:0007158)	2025-01-14	0.225154	0.484492	0	0	4.19359	6.25251	NRXN1
Polarized Epithelial Cell Differentiation (GO:0030859)	2025-01-14	0.225154	0.484492	0	0	4.19359	6.25251	CDC42
Positive Regulation of Acute Inflammatory Response (GO:0002675)	2025-01-14	0.225154	0.484492	0	0	4.19359	6.25251	PARK7
Positive Regulation of Endothelial Cell Chemotaxis (GO:2001028)	2025-01-14	0.225154	0.484492	0	0	4.19359	6.25251	TMSB4X
Positive Regulation of Hippo Signaling (GO:0035332)	2025-01-14	0.225154	0.484492	0	0	4.19359	6.25251	MAP4K4
Regulation of RNA Export From Nucleus (GO:0046831)	2025-01-14	0.225154	0.484492	0	0	4.19359	6.25251	KHDRBS1
Regulation of Actin Filament Organization (GO:0110053)	2025-01-14	0.225154	0.484492	0	0	4.19359	6.25251	BRK1
Regulation of Aerobic Respiration (GO:1903715)	2025-01-14	0.225154	0.484492	0	0	4.19359	6.25251	ARL2
Regulation of Chemokine (C-X-C Motif) Ligand 2 Production (GO:2000341)	2025-01-14	0.225154	0.484492	0	0	4.19359	6.25251	HMGB1
Protein K48-linked Ubiquitination (GO:0070936)	3/91	0.226605	0.485826	0	0	1.86176	2.76388	ZNRF1;RBX1;ANAPC11
Regulation of Interleukin-12 Production (GO:0032655)	2/50	0.228041	0.485826	0	0	2.27379	3.36119	C1QBP;HMGB1
RNA Methylation (GO:0001510)	2/50	0.228041	0.485826	0	0	2.27379	3.36119	METTL5;SNRPF
Regulation of Tumor Necrosis Factor-Mediated Signaling Pathway (GO:0010803)	2/50	0.228041	0.485826	0	0	2.27379	3.36119	GSTP1;DICER1
Negative Regulation of Tumor Necrosis Factor Superfamily Cytokine Production (GO:1903556)	2/50	0.228041	0.485826	0	0	2.27379	3.36119	GSTP1;DICER1
Neutrophil Migration (GO:1990266)	2/50	0.228041	0.485826	0	0	2.27379	3.36119	CXADR;PPIA
Nucleocytoplasmic Transport (GO:0006913)	2/50	0.228041	0.485826	0	0	2.27379	3.36119	NPM1;HNRNPA1
Positive Regulation of Blood Vessel Endothelial Cell Migration (GO:0043536)	2/50	0.228041	0.485826	0	0	2.27379	3.36119	TMSB4X;HMGB1
Negative Regulation of RNA Biosynthetic Process (GO:1902679)	11/470	0.231255	0.490488	0	0	1.31329	1.92296	EID1;KHDRBS1;SFPQ;CBX5;ZNF706;SUMO1;XRCC5;CBX3;ID4;PFDN5;SNX6
Receptor-Mediated Endocytosis (GO:0006898)	4/136	0.231332	0.490488	0	0	1.6558	2.42393	CLTB;AP2S1;CLTA;FNBP1L
Sensory Perception of Mechanical Stimulus (GO:0050954)	3/92	0.231373	0.490488	0	0	1.84075	2.69435	TIMM8B;NDUFB9;TIMM13
Glucose Homeostasis (GO:0042593)	3/92	0.231373	0.490488	0	0	1.84075	2.69435	BAD;PARK7;SELENOT
DNA Damage Response (GO:0006974)	10/421	0.231757	0.490696	0	0	1.33286	1.94873	NPM1;CBX5;SUMO1;XRCC5;PRMT1;CBX3;CHCHD6;CBX1;PARK7;RBX1
Autophagosome Maturation (GO:0097352)	2/51	0.234721	0.491189	0	0	2.22728	3.22812	GABARAPL2;CALM1
Regulation of Secretion by Cell (GO:1903530)	2/51	0.234721	0.491189	0	0	2.22728	3.22812	SYT1;SCG5
Regulation of Protein Phosphorylation (GO:0001932)	4/137	0.235201	0.491189	0	0	1.64327	2.37833	NPM1;NDUFS4;PARK7;PPIA
Plasma Membrane Bounded Cell Projection Assembly (GO:0120031)	7/277	0.235402	0.491189	0	0	1.41853	2.05185	SHTN1;ARL3;FNBP1L;ATP6V0D1;ATP6V1D;CCDC28B;MAP4K4
Regulation of Epithelial Cell Proliferation (GO:0050678)	3/93	0.236159	0.491189	0	0	1.8202	2.62701	BAD;HRAS;NME1
Regulation of Insulin Secretion (GO:0050796)	3/93	0.236159	0.491189	0	0	1.8202	2.62701	BAD;NNAT;GNAS
Positive Regulation of Cellular Component Biogenesis (GO:0044089)	3/93	0.236159	0.491189	0	0	1.8202	2.62701	SUMO1;BRK1;PARK7
Cilium Organization (GO:0044782)	6/230	0.236893	0.491189	0	0	1.46491	2.10969	ARL3;FNBP1L;KIFAP3;ATP6V0D1;ATP6V1D;CCDC28B
Regulation of Establishment of Cell Polarity (GO:2000114)	2025-01-15	0.23915	0.491189	0	0	3.89385	5.57079	SHTN1
Cellular Response to Misfolded Protein (GO:0071218)	2025-01-15	0.23915	0.491189	0	0	3.89385	5.57079	STUB1
Centromere Complex Assembly (GO:0034508)	2025-01-15	0.23915	0.491189	0	0	3.89385	5.57079	CENPV
Clathrin Coat Assembly (GO:0048268)	2025-01-15	0.23915	0.491189	0	0	3.89385	5.57079	CLTA
Dendritic Cell Chemotaxis (GO:0002407)	2025-01-15	0.23915	0.491189	0	0	3.89385	5.57079	HMGB1
Dendritic Spine Morphogenesis (GO:0060997)	2025-01-15	0.23915	0.491189	0	0	3.89385	5.57079	CDC42
Stem Cell Development (GO:0048864)	2025-01-15	0.23915	0.491189	0	0	3.89385	5.57079	CDH2
Unsaturated Fatty Acid Biosynthetic Process (GO:0006636)	2025-01-15	0.23915	0.491189	0	0	3.89385	5.57079	SCD5
Maturation of LSU-rRNA Frm Tricistronic rRNA Trnscpt (GO:0000463)	2025-01-15	0.23915	0.491189	0	0	3.89385	5.57079	ZNHIT3
- Reg of Endoplasmic Reticulum Stress-Induced Intrinsic Apoptotic Sgnlng Pway (GO:1902236)	2025-01-15	0.23915	0.491189	0	0	3.89385	5.57079	PARK7
Negative Regulation of Establishment of Protein Localization (GO:1904950)	2025-01-15	0.23915	0.491189	0	0	3.89385	5.57079	DNAJA1
Negative Regulation of mRNA Splicing	via Spliceosome (GO:0048025)	2025-01-15	0.23915	0.491189	0	0	3.89385	5.57079
Negative Regulation of Phagocytosis (GO:0050765)	2025-01-15	0.23915	0.491189	0	0	3.89385	5.57079	HMGB1
Positive Regulation of Mitochondrial Translation (GO:0070131)	2025-01-15	0.23915	0.491189	0	0	3.89385	5.57079	COA3
Protein K6-linked Ubiquitination (GO:0085020)	2025-01-15	0.23915	0.491189	0	0	3.89385	5.57079	UBE2S
rRNA Catabolic Process (GO:0016075)	2025-01-15	0.23915	0.491189	0	0	3.89385	5.57079	TRIR
Regulation of Golgi Organization (GO:1903358)	2025-01-15	0.23915	0.491189	0	0	3.89385	5.57079	MAP2K2
Positive Regulation of Double-Strand Break Repair (GO:2000781)	3/94	0.240963	0.492296	0	0	1.80011	2.56176	MEAF6;PRMT1;FUS
Regulation of Hydrolase Activity (GO:0051336)	2/52	0.241412	0.492296	0	0	2.18262	3.10205	ATP5IF1;NPM1
Regulation of Substrate Adhesion-Dependent Cell Spreading (GO:1900024)	2/52	0.241412	0.492296	0	0	2.18262	3.10205	CDC42;C1QBP
Regulation of Synaptic Transmission	Glutamatergic (GO:0051966)	2/52	0.241412	0.492296	0	0	2.18262	3.10205
Signal Transduction by P53 Class Mediator (GO:0072331)	2/52	0.241412	0.492296	0	0	2.18262	3.10205	HINT1;ATRX
Regulation of Cell Development (GO:0060284)	2/52	0.241412	0.492296	0	0	2.18262	3.10205	MEAF6;NACA
Intracellular Calcium Ion Homeostasis (GO:0006874)	4/140	0.246898	0.495106	0	0	1.60677	2.24752	SMDT1;ANK2;ATP2B1;TMCO1
Cellular Response to Ionizing Radiation (GO:0071479)	2/53	0.248111	0.495106	0	0	2.13971	2.9825	XRCC5;HRAS
Sensory Perception of Sound (GO:0007605)	3/96	0.250617	0.495106	0	0	1.76122	2.43723	TIMM8B;NDUFB9;TIMM13
Regulation of Establishment or Maintenance of Cell Polarity (GO:0032878)	2025-01-16	0.252894	0.495106	0	0	3.63407	4.99607	SHTN1
Regulation of Interleukin-1 Production (GO:0032652)	2025-01-16	0.252894	0.495106	0	0	3.63407	4.99607	HMGB1
Regulation of Multicellular Organism Growth (GO:0040014)	2025-01-16	0.252894	0.495106	0	0	3.63407	4.99607	GNAS
Apoptotic Nuclear Changes (GO:0030262)	2025-01-16	0.252894	0.495106	0	0	3.63407	4.99607	DICER1
Branched-Chain Amino Acid Metabolic Process (GO:0009081)	2025-01-16	0.252894	0.495106	0	0	3.63407	4.99607	ECHS1
Regulation of Smooth Muscle Cell Apoptotic Process (GO:0034391)	2025-01-16	0.252894	0.495106	0	0	3.63407	4.99607	STUB1
Regulation of Superoxide Anion Generation (GO:0032928)	2025-01-16	0.252894	0.495106	0	0	3.63407	4.99607	GSTP1
Cellular Response to Corticosteroid Stimulus (GO:0071384)	2025-01-16	0.252894	0.495106	0	0	3.63407	4.99607	UBE2L3
Regulation of Viral Life Cycle (GO:1903900)	2025-01-16	0.252894	0.495106	0	0	3.63407	4.99607	PPIA
Response to Cadmium Ion (GO:0046686)	2025-01-16	0.252894	0.495106	0	0	3.63407	4.99607	SUMO1
Retrograde Axonal Transport (GO:0008090)	2025-01-16	0.252894	0.495106	0	0	3.63407	4.99607	PAFAH1B1
Ribosomal Small Subunit Assembly (GO:0000028)	2025-01-16	0.252894	0.495106	0	0	3.63407	4.99607	FAU
Endoplasmic Reticulum to Cytosol Transport (GO:1903513)	2025-01-16	0.252894	0.495106	0	0	3.63407	4.99607	SEC61B
Heart Process (GO:0003015)	2025-01-16	0.252894	0.495106	0	0	3.63407	4.99607	ZNHIT1
Microtubule-Based Transport (GO:0099111)	2025-01-16	0.252894	0.495106	0	0	3.63407	4.99607	DYNC1I2
Mitochondrion Transport Along Microtubule (GO:0047497)	2025-01-16	0.252894	0.495106	0	0	3.63407	4.99607	UBB
Negative Regulation of Amyloid-Beta Formation (GO:1902430)	2025-01-16	0.252894	0.495106	0	0	3.63407	4.99607	RTN1
Negative Regulation of mRNA Processing (GO:0050686)	2025-01-16	0.252894	0.495106	0	0	3.63407	4.99607	C1QBP
Negative Regulation of Release of Cytochrome C From Mitochondria (GO:0090201)	2025-01-16	0.252894	0.495106	0	0	3.63407	4.99607	PRELID1
Negative Regulation of Signaling Receptor Activity (GO:2000272)	2025-01-16	0.252894	0.495106	0	0	3.63407	4.99607	SNX6
Neurotrophin Signaling Pathway (GO:0038179)	2025-01-16	0.252894	0.495106	0	0	3.63407	4.99607	KIDINS220
Pancreas Development (GO:0031016)	2025-01-16	0.252894	0.495106	0	0	3.63407	4.99607	SELENOT
Photoreceptor Cell Development (GO:0042461)	2025-01-16	0.252894	0.495106	0	0	3.63407	4.99607	ARL3
Positive Regulation of DNA Damage Response	Signal Transduction by P53 Class Mediator (GO:0043517)	2025-01-16	0.252894	0.495106	0	0	3.63407	4.99607
Positive Regulation of ERAD Pathway (GO:1904294)	2025-01-16	0.252894	0.495106	0	0	3.63407	4.99607	STUB1
Positive Regulation of Collagen Biosynthetic Process (GO:0032967)	2025-01-16	0.252894	0.495106	0	0	3.63407	4.99607	PRDX5
Positive Regulation of Dendrite Extension (GO:1903861)	2025-01-16	0.252894	0.495106	0	0	3.63407	4.99607	SYT1
Positive Regulation of Superoxide Anion Generation (GO:0032930)	2025-01-16	0.252894	0.495106	0	0	3.63407	4.99607	GSTP1
Postsynaptic Membrane Organization (GO:0001941)	2025-01-16	0.252894	0.495106	0	0	3.63407	4.99607	NRXN1
Presynapse Assembly (GO:0099054)	2025-01-16	0.252894	0.495106	0	0	3.63407	4.99607	NRXN1
Protein Alkylation (GO:0008213)	2025-01-16	0.252894	0.495106	0	0	3.63407	4.99607	PRMT1
Protein Localization to Vacuole (GO:0072665)	2025-01-16	0.252894	0.495106	0	0	3.63407	4.99607	LAMTOR4
mRNA Destabilization (GO:0061157)	2/54	0.254817	0.498302	0	0	2.09846	2.86903	NT5C3B;DHX36
Muscle Contraction (GO:0006936)	3/97	0.255466	0.498754	0	0	1.74239	2.37779	MYL6;TPM3;MYL6B
Protein Homooligomerization (GO:0051260)	4/143	0.25872	0.498754	0	0	1.57185	2.12516	FUS;PRMT1;PEG10;SSBP1
Positive Regulation of Hydrolase Activity (GO:0051345)	3/98	0.260328	0.498754	0	0	1.72396	2.32014	HRAS;ZC3H15;MAP4K4
Golgi to Plasma Membrane Transport (GO:0006893)	2/55	0.261526	0.498754	0	0	2.05876	2.76126	ARL3;ANK3
RNA Modification (GO:0009451)	2/55	0.261526	0.498754	0	0	2.05876	2.76126	SSB;NOP10
Positive Regulation of Protein Localization to Plasma Membrane (GO:1903078)	2/55	0.261526	0.498754	0	0	2.05876	2.76126	PGRMC1;NRXN1
Synapse Organization (GO:0050808)	4/144	0.262686	0.498754	0	0	1.56054	2.08613	FARP1;CDH2;NRXN1;ANK3
3'-UTR-mediated mRNA Destabilization (GO:0061158)	2025-01-17	0.26639	0.498754	0	0	3.40677	4.50646	DHX36
Regulation of Dendrite Extension (GO:1903859)	2025-01-17	0.26639	0.498754	0	0	3.40677	4.50646	SYT1
Regulation of Endothelial Cell Chemotaxis (GO:2001026)	2025-01-17	0.26639	0.498754	0	0	3.40677	4.50646	TMSB4X
Regulation of Hematopoietic Progenitor Cell Differentiation (GO:1901532)	2025-01-17	0.26639	0.498754	0	0	3.40677	4.50646	DHX36
Regulation of Mitochondrial Membrane Permeability (GO:0046902)	2025-01-17	0.26639	0.498754	0	0	3.40677	4.50646	BAD
Amino Acid Catabolic Process (GO:0009063)	2025-01-17	0.26639	0.498754	0	0	3.40677	4.50646	ECHS1
Regulation of Nucleocytoplasmic Transport (GO:0046822)	2025-01-17	0.26639	0.498754	0	0	3.40677	4.50646	KHDRBS1
Regulation of Protein Sumoylation (GO:0033233)	2025-01-17	0.26639	0.498754	0	0	3.40677	4.50646	PARK7
Cellular Response to Cadmium Ion (GO:0071276)	2025-01-17	0.26639	0.498754	0	0	3.40677	4.50646	SUMO1
Cellular Response to dsRNA (GO:0071359)	2025-01-17	0.26639	0.498754	0	0	3.40677	4.50646	NPM1
Regulation of Ubiquitin Protein Ligase Activity (GO:1904666)	2025-01-17	0.26639	0.498754	0	0	3.40677	4.50646	UBE2S
Regulation of Ubiquitin-Protein Transferase Activity (GO:0051438)	2025-01-17	0.26639	0.498754	0	0	3.40677	4.50646	UBE2L3
Regulation of Ventricular Cardiac Muscle Cell Membrane Repolarization (GO:0060307)	2025-01-17	0.26639	0.498754	0	0	3.40677	4.50646	ANK2
Cytoskeleton-Dependent Intracellular Transport (GO:0030705)	2025-01-17	0.26639	0.498754	0	0	3.40677	4.50646	DYNC1I2
Electron Transport Chain (GO:0022900)	2025-01-17	0.26639	0.498754	0	0	3.40677	4.50646	NDUFA5
Sulfur Amino Acid Metabolic Process (GO:0000096)	2025-01-17	0.26639	0.498754	0	0	3.40677	4.50646	TSTD1
Transcription by RNA Polymerase I (GO:0006360)	2025-01-17	0.26639	0.498754	0	0	3.40677	4.50646	POLR2L
Gliogenesis (GO:0042063)	2025-01-17	0.26639	0.498754	0	0	3.40677	4.50646	CDH2
Ionotropic Glutamate Receptor Signaling Pathway (GO:0035235)	2025-01-17	0.26639	0.498754	0	0	3.40677	4.50646	NRXN1
Killing by Host of Symbiont Cells (GO:0051873)	2025-01-17	0.26639	0.498754	0	0	3.40677	4.50646	ROMO1
Leukotriene Biosynthetic Process (GO:0019370)	2025-01-17	0.26639	0.498754	0	0	3.40677	4.50646	MGST3
Motile Cilium Assembly (GO:0044458)	2025-01-17	0.26639	0.498754	0	0	3.40677	4.50646	DYNLL1
Muscle Cell Development (GO:0055001)	2025-01-17	0.26639	0.498754	0	0	3.40677	4.50646	ANK2
Negative Regulation of Amyloid Precursor Protein Catabolic Process (GO:1902992)	2025-01-17	0.26639	0.498754	0	0	3.40677	4.50646	RTN1
Negative Regulation of Cellular Senescence (GO:2000773)	2025-01-17	0.26639	0.498754	0	0	3.40677	4.50646	YBX1
Negative Regulation of Chemokine Production (GO:0032682)	2025-01-17	0.26639	0.498754	0	0	3.40677	4.50646	GSTP1
Negative Regulation of Inflammatory Response to Antigenic Stimulus (GO:0002862)	2025-01-17	0.26639	0.498754	0	0	3.40677	4.50646	GNAS
Positive Regulation of Collagen Metabolic Process (GO:0010714)	2025-01-17	0.26639	0.498754	0	0	3.40677	4.50646	PRDX5
Positive Regulation of Dendrite Morphogenesis (GO:0050775)	2025-01-17	0.26639	0.498754	0	0	3.40677	4.50646	DHX36
Positive Regulation of Glial Cell Differentiation (GO:0045687)	2025-01-17	0.26639	0.498754	0	0	3.40677	4.50646	DICER1
Positive Regulation of Potassium Ion Transport (GO:0043268)	2025-01-17	0.26639	0.498754	0	0	3.40677	4.50646	ANK2
Protein Localization to Synapse (GO:0035418)	2025-01-17	0.26639	0.498754	0	0	3.40677	4.50646	NRXN1
Regulation of Protein Localization to Nucleus (GO:1900180)	2/56	0.268236	0.500571	0	0	2.02053	2.65879	SUMO2;PARK7
Nucleosome Assembly (GO:0006334)	2/56	0.268236	0.500571	0	0	2.02053	2.65879	NPM1;ATRX
Positive Regulation of Leukocyte Chemotaxis (GO:0002690)	2/56	0.268236	0.500571	0	0	2.02053	2.65879	C1QBP;HMGB1
mRNA Stabilization (GO:0048255)	2/57	0.274945	0.502712	0	0	1.98369	2.56131	FUS;YBX1
Positive Regulation of Protein Localization to Cell Periphery (GO:1904377)	2/57	0.274945	0.502712	0	0	1.98369	2.56131	PGRMC1;NRXN1
Regulation of Blood Vessel Endothelial Cell Migration (GO:0043535)	2/57	0.274945	0.502712	0	0	1.98369	2.56131	TMSB4X;HMGB1
Negative Regulation of DNA-templated Transcription (GO:0045892)	21/1006	0.276669	0.502712	0	0	1.1697	1.50299	KHDRBS1;CBX5;XRCC5;CBX3;MAGEF1;DICER1;RTF1;HMGB1;DRAP1;EID1;PRDX5;SFPQ;ZNF706;SUMO1;NACA;C1QBP;ID4;NDN;LCOR;PFDN5;SNX6
Regulation of Defense Response to Virus (GO:0050688)	2025-01-18	0.279643	0.502712	0	0	3.20621	4.08549	C1QBP
Regulation of Early Endosome to Late Endosome Transport (GO:2000641)	2025-01-18	0.279643	0.502712	0	0	3.20621	4.08549	MAP2K2
G Protein-Coupled Dopamine Receptor Signaling Pathway (GO:0007212)	2025-01-18	0.279643	0.502712	0	0	3.20621	4.08549	GNAS
Regulation of Inflammatory Response to Antigenic Stimulus (GO:0002861)	2025-01-18	0.279643	0.502712	0	0	3.20621	4.08549	GNAS
Activation of Adenylate Cyclase Activity (GO:0007190)	2025-01-18	0.279643	0.502712	0	0	3.20621	4.08549	GNAS
Androgen Receptor Signaling Pathway (GO:0030521)	2025-01-18	0.279643	0.502712	0	0	3.20621	4.08549	PARK7
Regulation of Oxidoreductase Activity (GO:0051341)	2025-01-18	0.279643	0.502712	0	0	3.20621	4.08549	PRDX5
Branched-Chain Amino Acid Catabolic Process (GO:0009083)	2025-01-18	0.279643	0.502712	0	0	3.20621	4.08549	ECHS1
Cellular Response to Glucocorticoid Stimulus (GO:0071385)	2025-01-18	0.279643	0.502712	0	0	3.20621	4.08549	UBE2L3
Regulation of Vascular Endothelial Cell Proliferation (GO:1905562)	2025-01-18	0.279643	0.502712	0	0	3.20621	4.08549	HMGB1
Regulation of Viral Entry Into Host Cell (GO:0046596)	2025-01-18	0.279643	0.502712	0	0	3.20621	4.08549	HMGB1
Response to Axon Injury (GO:0048678)	2025-01-18	0.279643	0.502712	0	0	3.20621	4.08549	GAP43
Retrograde Protein Transport	ER to Cytosol (GO:0030970)	2025-01-18	0.279643	0.502712	0	0	3.20621	4.08549
Dendritic Cell Migration (GO:0036336)	2025-01-18	0.279643	0.502712	0	0	3.20621	4.08549	HMGB1
Endoplasmic Reticulum Tubular Network Organization (GO:0071786)	2025-01-18	0.279643	0.502712	0	0	3.20621	4.08549	RTN1
Establishment of Epithelial Cell Polarity (GO:0090162)	2025-01-18	0.279643	0.502712	0	0	3.20621	4.08549	CDC42
Transepithelial Transport (GO:0070633)	2025-01-18	0.279643	0.502712	0	0	3.20621	4.08549	CXADR
Transposable Element Silencing by Heterochromatin Formation (GO:0141005)	2025-01-18	0.279643	0.502712	0	0	3.20621	4.08549	MPHOSPH8
Glycerolipid Catabolic Process (GO:0046503)	2025-01-18	0.279643	0.502712	0	0	3.20621	4.08549	PRDX5
Linoleic Acid Metabolic Process (GO:0043651)	2025-01-18	0.279643	0.502712	0	0	3.20621	4.08549	GSTP1
Melanosome Assembly (GO:1903232)	2025-01-18	0.279643	0.502712	0	0	3.20621	4.08549	AP1S2
Mitochondrial Calcium Ion Transmembrane Transport (GO:0006851)	2025-01-18	0.279643	0.502712	0	0	3.20621	4.08549	SMDT1
Negative Regulation of Nervous System Development (GO:0051961)	2025-01-18	0.279643	0.502712	0	0	3.20621	4.08549	DYNLT1
Neural Crest Cell Differentiation (GO:0014033)	2025-01-18	0.279643	0.502712	0	0	3.20621	4.08549	CDH2
Nucleobase-Containing Small Molecule Metabolic Process (GO:0055086)	2025-01-18	0.279643	0.502712	0	0	3.20621	4.08549	GUK1
Positive Regulation of Focal Adhesion Assembly (GO:0051894)	2025-01-18	0.279643	0.502712	0	0	3.20621	4.08549	MAP4K4
Positive Regulation of Muscle Hypertrophy (GO:0014742)	2025-01-18	0.279643	0.502712	0	0	3.20621	4.08549	MTPN
Protein Branched Polyubiquitination (GO:0141198)	2025-01-18	0.279643	0.502712	0	0	3.20621	4.08549	ANAPC11
Protein Import Into Mitochondrial Matrix (GO:0030150)	2025-01-18	0.279643	0.502712	0	0	3.20621	4.08549	ROMO1
Regulation of Acute Inflammatory Response (GO:0002673)	2025-01-18	0.279643	0.502712	0	0	3.20621	4.08549	GSTP1
Regulation of Autophagy of Mitochondrion (GO:1903146)	2025-01-18	0.279643	0.502712	0	0	3.20621	4.08549	PARK7
Regulation of Multicellular Organismal Development (GO:2000026)	2/58	0.281651	0.504208	0	0	1.94817	2.4685	MEAF6;DHX36
Protein K63-linked Ubiquitination (GO:0070534)	2/58	0.281651	0.504208	0	0	1.94817	2.4685	UBE2S;STUB1
Purine Ribonucleotide Metabolic Process (GO:0009150)	2/58	0.281651	0.504208	0	0	1.94817	2.4685	HINT1;BAD
Regulation of Calcium Ion Transport (GO:0051924)	2/58	0.281651	0.504208	0	0	1.94817	2.4685	ANK2;ATP2B1
Regulation of Transcription Initiation by RNA Polymerase II (GO:0060260)	2/59	0.288352	0.505954	0	0	1.91389	2.38007	ZNHIT1;DHX36
Cellular Response to Calcium Ion (GO:0071277)	2/59	0.288352	0.505954	0	0	1.91389	2.38007	SYT1;NRXN1
Positive Regulation of DNA-templated Transcription Initiation (GO:2000144)	2/59	0.288352	0.505954	0	0	1.91389	2.38007	ZNHIT1;DHX36
Protein Polymerization (GO:0051258)	2/59	0.288352	0.505954	0	0	1.91389	2.38007	UBE2S;HDGFL3
Organelle Assembly (GO:0070925)	8/346	0.288459	0.505954	0	0	1.29413	1.60887	GABARAPL2;FUS;ARL3;AP1S2;FNBP1L;ATP6V0D1;ATP6V1D;CCDC28B
Cilium Assembly (GO:0060271)	6/247	0.288523	0.505954	0	0	1.36039	1.69094	ARL3;FNBP1L;ATP6V0D1;DYNLL1;ATP6V1D;CCDC28B
Protein Localization to Membrane (GO:0072657)	5/199	0.29089	0.505954	0	0	1.40775	1.73831	TMEM147;ARL3;NRXN1;ANK2;ANK3
Positive Regulation of Programmed Cell Death (GO:0043068)	6/248	0.291637	0.505954	0	0	1.3547	1.66932	DNAJA1;BAD;C1QBP;PDCD5;ARL6IP5;HMGB1
DNA Catabolic Process (GO:0006308)	2025-01-19	0.292657	0.505954	0	0	3.02793	3.72058	DICER1
Regulation of Lymphocyte Differentiation (GO:0045619)	2025-01-19	0.292657	0.505954	0	0	3.02793	3.72058	PRELID1
Regulation of Megakaryocyte Differentiation (GO:0045652)	2025-01-19	0.292657	0.505954	0	0	3.02793	3.72058	PRMT1
Adrenergic Receptor Signaling Pathway (GO:0071875)	2025-01-19	0.292657	0.505954	0	0	3.02793	3.72058	GNAS
Regulation of Protein Neddylation (GO:2000434)	2025-01-19	0.292657	0.505954	0	0	3.02793	3.72058	COPS9
Signaling Receptor Ligand Precursor Processing (GO:0140448)	2025-01-19	0.292657	0.505954	0	0	3.02793	3.72058	SCG5
Detection of Mechanical Stimulus (GO:0050982)	2025-01-19	0.292657	0.505954	0	0	3.02793	3.72058	CDH2
Maintenance of Protein Localization in Organelle (GO:0072595)	2025-01-19	0.292657	0.505954	0	0	3.02793	3.72058	ARL2
Mitochondrial Calcium Ion Homeostasis (GO:0051560)	2025-01-19	0.292657	0.505954	0	0	3.02793	3.72058	SMDT1
Mitotic Sister Chromatid Cohesion (GO:0007064)	2025-01-19	0.292657	0.505954	0	0	3.02793	3.72058	SMC3
Negative Regulation of Rho Protein Signal Transduction (GO:0035024)	2025-01-19	0.292657	0.505954	0	0	3.02793	3.72058	STMN1
Negative Regulation of Actin Filament Polymerization (GO:0030837)	2025-01-19	0.292657	0.505954	0	0	3.02793	3.72058	TMSB4X
Negative Regulation of Reactive Oxygen Species Metabolic Process (GO:2000378)	2025-01-19	0.292657	0.505954	0	0	3.02793	3.72058	PARK7
Negative Regulation of Stem Cell Population Maintenance (GO:1902455)	2025-01-19	0.292657	0.505954	0	0	3.02793	3.72058	ZNF706
Negative Regulation of Transferase Activity (GO:0051348)	2025-01-19	0.292657	0.505954	0	0	3.02793	3.72058	PHPT1
Nuclear Migration (GO:0007097)	2025-01-19	0.292657	0.505954	0	0	3.02793	3.72058	PAFAH1B1
Pore Complex Assembly (GO:0046931)	2025-01-19	0.292657	0.505954	0	0	3.02793	3.72058	BAD
Positive Regulation of Activated T Cell Proliferation (GO:0042104)	2025-01-19	0.292657	0.505954	0	0	3.02793	3.72058	HMGB1
Positive Regulation of Axon Extension (GO:0045773)	2025-01-19	0.292657	0.505954	0	0	3.02793	3.72058	SHTN1
Positive Regulation of Cell Cycle Phase Transition (GO:1901989)	2025-01-19	0.292657	0.505954	0	0	3.02793	3.72058	NPM1
Positive Regulation of Small Molecule Metabolic Process (GO:0062013)	2025-01-19	0.292657	0.505954	0	0	3.02793	3.72058	PARK7
Protein Localization to Endoplasmic Reticulum (GO:0070972)	2025-01-19	0.292657	0.505954	0	0	3.02793	3.72058	GABARAPL2
Protein Localization to Mitochondrion (GO:0070585)	2025-01-19	0.292657	0.505954	0	0	3.02793	3.72058	DNAJA1
rRNA Methylation (GO:0031167)	2025-01-19	0.292657	0.505954	0	0	3.02793	3.72058	METTL5
Regulation of RIG-I Signaling Pathway (GO:0039535)	2025-01-19	0.292657	0.505954	0	0	3.02793	3.72058	C1QBP
Regulation of Centriole Replication (GO:0046599)	2025-01-19	0.292657	0.505954	0	0	3.02793	3.72058	NPM1
Axonogenesis (GO:0007409)	5/200	0.294387	0.507849	0	0	1.40046	1.71257	SHTN1;MAP1B;NRXN1;ANK3;DCLK1
Transcription by RNA Polymerase II (GO:0006366)	5/200	0.294387	0.507849	0	0	1.40046	1.71257	DRAP1;ELOB;RTF1;POLR2I;POLR2L
Positive Regulation of NF-kappaB Transcription Factor Activity (GO:0051092)	3/105	0.294641	0.507849	0	0	1.60508	1.9614	MTPN;NPM1;PPIA
Protein Secretion (GO:0009306)	2/60	0.295046	0.508036	0	0	1.8808	2.29575	GNAS;PARK7
Negative Regulation of Macromolecule Biosynthetic Process (GO:0010558)	5/202	0.301401	0.51305	0	0	1.3861	1.66237	NRXN1;DBI;DICER1;PARK7;HRAS
Regulation of Reactive Oxygen Species Metabolic Process (GO:2000377)	2/61	0.30173	0.51305	0	0	1.84883	2.2153	ROMO1;PARK7
mRNA Export From Nucleus (GO:0006406)	2/61	0.30173	0.51305	0	0	1.84883	2.2153	HNRNPA2B1;SRSF3
Negative Regulation of Canonical NF-kappaB Signal Transduction (GO:0043124)	2/61	0.30173	0.51305	0	0	1.84883	2.2153	TMSB4X;GSTP1
Regulation of Collagen Biosynthetic Process (GO:0032965)	2025-01-20	0.305437	0.51305	0	0	2.86842	3.40199	PRDX5
Regulation of Endopeptidase Activity (GO:0052548)	2025-01-20	0.305437	0.51305	0	0	2.86842	3.40199	PRELID1
Regulation of Meiotic Cell Cycle (GO:0051445)	2025-01-20	0.305437	0.51305	0	0	2.86842	3.40199	ANAPC11
Alternative mRNA Splicing	via Spliceosome (GO:0000380)	2025-01-20	0.305437	0.51305	0	0	2.86842	3.40199
Ameboidal-Type Cell Migration (GO:0001667)	2025-01-20	0.305437	0.51305	0	0	2.86842	3.40199	CENPV
Cardiac Ventricle Development (GO:0003231)	2025-01-20	0.305437	0.51305	0	0	2.86842	3.40199	NACA
Regulation of Synaptic Transmission	GABAergic (GO:0032228)	2025-01-20	0.305437	0.51305	0	0	2.86842	3.40199
Heart Trabecula Morphogenesis (GO:0061384)	2025-01-20	0.305437	0.51305	0	0	2.86842	3.40199	NACA
Iron Ion Transport (GO:0006826)	2025-01-20	0.305437	0.51305	0	0	2.86842	3.40199	FTH1
Leukotriene Metabolic Process (GO:0006691)	2025-01-20	0.305437	0.51305	0	0	2.86842	3.40199	MGST3
Maintenance of Protein Location in Nucleus (GO:0051457)	2025-01-20	0.305437	0.51305	0	0	2.86842	3.40199	PARK7
Negative Regulation of RNA Splicing (GO:0033119)	2025-01-20	0.305437	0.51305	0	0	2.86842	3.40199	C1QBP
Negative Regulation of Phosphate Metabolic Process (GO:0045936)	2025-01-20	0.305437	0.51305	0	0	2.86842	3.40199	DYNLL1
Neuromuscular Junction Development (GO:0007528)	2025-01-20	0.305437	0.51305	0	0	2.86842	3.40199	ANK3
Positive Regulation of RNA Metabolic Process (GO:0051254)	2025-01-20	0.305437	0.51305	0	0	2.86842	3.40199	HRAS
Positive Regulation of Cardiac Muscle Hypertrophy (GO:0010613)	2025-01-20	0.305437	0.51305	0	0	2.86842	3.40199	MTPN
Positive Regulation of Monocyte Chemotaxis (GO:0090026)	2025-01-20	0.305437	0.51305	0	0	2.86842	3.40199	HMGB1
Positive Regulation of Translational Initiation (GO:0045948)	2025-01-20	0.305437	0.51305	0	0	2.86842	3.40199	KHDRBS1
Presynaptic Endocytosis (GO:0140238)	2025-01-20	0.305437	0.51305	0	0	2.86842	3.40199	AP2S1
Protein Heterooligomerization (GO:0051291)	2025-01-20	0.305437	0.51305	0	0	2.86842	3.40199	KRT10
Regulation of Cell Cycle G2/M Phase Transition (GO:1902749)	2025-01-20	0.305437	0.51305	0	0	2.86842	3.40199	NPM1
DNA-templated Transcription Initiation (GO:0006352)	2/62	0.308404	0.517021	0	0	1.81792	2.1385	ELOB;POLR2I
Mitotic Cytokinesis (GO:0000281)	2/62	0.308404	0.517021	0	0	1.81792	2.1385	ARL3;STMN1
Positive Regulation of Interleukin-1 Production (GO:0032732)	2/63	0.315065	0.524876	0	0	1.78803	2.06513	STMP1;HMGB1
Positive Regulation of Interleukin-8 Production (GO:0032757)	2/63	0.315065	0.524876	0	0	1.78803	2.06513	HMGB1;PARK7
COPII Vesicle Coating (GO:0048208)	2025-01-21	0.317986	0.524876	0	0	2.72486	3.122	TRAPPC1
Regulation of Fibroblast Growth Factor Receptor Signaling Pathway (GO:0040036)	2025-01-21	0.317986	0.524876	0	0	2.72486	3.122	NRXN1
Regulation of Generation of Precursor Metabolites and Energy (GO:0043467)	2025-01-21	0.317986	0.524876	0	0	2.72486	3.122	CHCHD2
NADP Metabolic Process (GO:0006739)	2025-01-21	0.317986	0.524876	0	0	2.72486	3.122	PRDX5
Regulation of Synaptic Vesicle Exocytosis (GO:2000300)	2025-01-21	0.317986	0.524876	0	0	2.72486	3.122	SYT1
Cellular Response to Estradiol Stimulus (GO:0071392)	2025-01-21	0.317986	0.524876	0	0	2.72486	3.122	LCOR
Endoplasmic Reticulum Calcium Ion Homeostasis (GO:0032469)	2025-01-21	0.317986	0.524876	0	0	2.72486	3.122	TMCO1
Establishment of Skin Barrier (GO:0061436)	2025-01-21	0.317986	0.524876	0	0	2.72486	3.122	STMN1
Vesicle Targeting	Rough ER to cis-Golgi (GO:0048207)	2025-01-21	0.317986	0.524876	0	0	2.72486	3.122
Innate Immune Response in Mucosa (GO:0002227)	2025-01-21	0.317986	0.524876	0	0	2.72486	3.122	FAU
Negative Regulation of Amide Metabolic Process (GO:0034249)	2025-01-21	0.317986	0.524876	0	0	2.72486	3.122	RTN1
Negative Regulation of Telomere Maintenance via Telomerase (GO:0032211)	2025-01-21	0.317986	0.524876	0	0	2.72486	3.122	HNRNPA1
Peptide Cross-Linking (GO:0018149)	2025-01-21	0.317986	0.524876	0	0	2.72486	3.122	KRT10
Regulation of Cardiac Muscle Cell Membrane Repolarization (GO:0099623)	2025-01-21	0.317986	0.524876	0	0	2.72486	3.122	ANK2
Actin Filament Organization (GO:0007015)	4/158	0.319169	0.526322	0	0	1.41766	1.61901	CDC42;MARCKSL1;TPM3;TAGLN3
Granulocyte Chemotaxis (GO:0071621)	2/64	0.321711	0.529496	0	0	1.7591	1.99499	CXADR;PPIA
Monocarboxylic Acid Biosynthetic Process (GO:0072330)	2/64	0.321711	0.529496	0	0	1.7591	1.99499	NDUFAB1;PARK7
Regulation of Cellular Component Organization (GO:0051128)	4/159	0.323252	0.530412	0	0	1.40844	1.59059	MEAF6;AP2S1;LAMTOR2;PARK7
Positive Regulation of GTPase Activity (GO:0043547)	3/111	0.324273	0.530412	0	0	1.51544	1.70664	HRAS;ZC3H15;MAP4K4
Regulation of Extrinsic Apoptotic Signaling Pathway (GO:2001236)	2/65	0.328342	0.530412	0	0	1.73109	1.92791	GSTP1;PARK7
Regulation of Phosphorylation (GO:0042325)	2/65	0.328342	0.530412	0	0	1.73109	1.92791	NDUFS4;DYNLL1
Glycerophospholipid Metabolic Process (GO:0006650)	2/65	0.328342	0.530412	0	0	1.73109	1.92791	PRDX5;PAFAH1B1
Positive Regulation of Cell Junction Assembly (GO:1901890)	2/65	0.328342	0.530412	0	0	1.73109	1.92791	NRXN1;MAP4K4
Protein Targeting to Membrane (GO:0006612)	2/65	0.328342	0.530412	0	0	1.73109	1.92791	NACA;SRP14
Endoplasmic Reticulum to Golgi Vesicle-Mediated Transport (GO:0006888)	3/112	0.329217	0.530412	0	0	1.50146	1.66818	RAB2A;TRAPPC1;COPE
ERK1 and ERK2 Cascade (GO:0070371)	2025-01-22	0.330309	0.530412	0	0	2.59497	2.87452	MAP2K2
Regulation of Steroid Metabolic Process (GO:0019218)	2025-01-22	0.330309	0.530412	0	0	2.59497	2.87452	STUB1
Cellular Response to Interferon-Beta (GO:0035458)	2025-01-22	0.330309	0.530412	0	0	2.59497	2.87452	CALM1
Chaperone-Mediated Protein Complex Assembly (GO:0051131)	2025-01-22	0.330309	0.530412	0	0	2.59497	2.87452	CCT2
tRNA Aminoacylation (GO:0043039)	2025-01-22	0.330309	0.530412	0	0	2.59497	2.87452	DTD1
Epithelial Structure Maintenance (GO:0010669)	2025-01-22	0.330309	0.530412	0	0	2.59497	2.87452	CXADR
Inositol Phosphate Metabolic Process (GO:0043647)	2025-01-22	0.330309	0.530412	0	0	2.59497	2.87452	NUDT3
Intracellular Protein Transmembrane Transport (GO:0065002)	2025-01-22	0.330309	0.530412	0	0	2.59497	2.87452	SEC61B
Modulation by Host of Viral Process (GO:0044788)	2025-01-22	0.330309	0.530412	0	0	2.59497	2.87452	CDC42
Negative Regulation of T Cell Receptor Signaling Pathway (GO:0050860)	2025-01-22	0.330309	0.530412	0	0	2.59497	2.87452	PHPT1
Negative Regulation of Cell Development (GO:0010721)	2025-01-22	0.330309	0.530412	0	0	2.59497	2.87452	DYNLT1
Negative Regulation of Myeloid Cell Differentiation (GO:0045638)	2025-01-22	0.330309	0.530412	0	0	2.59497	2.87452	PRMT1
Positive Regulation of Adenylate Cyclase Activity (GO:0045762)	2025-01-22	0.330309	0.530412	0	0	2.59497	2.87452	GNAS
Positive Regulation of Epithelial Cell Differentiation (GO:0030858)	2025-01-22	0.330309	0.530412	0	0	2.59497	2.87452	BAD
Positive Regulation of Interferon-Alpha Production (GO:0032727)	2025-01-22	0.330309	0.530412	0	0	2.59497	2.87452	DHX36
Positive Regulation of Nervous System Process (GO:0031646)	2025-01-22	0.330309	0.530412	0	0	2.59497	2.87452	DICER1
Positive Regulation of p38MAPK Cascade (GO:1900745)	2025-01-22	0.330309	0.530412	0	0	2.59497	2.87452	PRMT1
Positive Regulation of Synaptic Transmission	Glutamatergic (GO:0051968)	2025-01-22	0.330309	0.530412	0	0	2.59497	2.87452
Ribosome Biogenesis (GO:0042254)	4/161	0.331427	0.531709	0	0	1.39035	1.53544	EIF5B;NPM1;EIF1AX;METTL5
Lipid Transport (GO:0006869)	3/113	0.33416	0.535366	0	0	1.48773	1.63076	PRELID1;FABP5;RBP1
Cell-Cell Junction Organization (GO:0045216)	2/66	0.334955	0.535366	0	0	1.70395	1.86371	CXADR;CDH2
Regulation of Viral Genome Replication (GO:0045069)	2/66	0.334955	0.535366	0	0	1.70395	1.86371	HACD3;PPIA
Negative Regulation of Binding (GO:0051100)	2/66	0.334955	0.535366	0	0	1.70395	1.86371	SUMO1;SUMO2
Negative Regulation of Gene Expression (GO:0010629)	8/364	0.336334	0.53707	0	0	1.22755	1.3376	NRXN1;DHX36;DICER1;PARK7;YBX1;ATP2B1;HRAS;MPHOSPH8
Negative Regulation of Cytokine-Mediated Signaling Pathway (GO:0001960)	2/67	0.341548	0.538747	0	0	1.67765	1.80224	GSTP1;DICER1
T-helper Cell Differentiation (GO:0042093)	2025-01-23	0.34241	0.538747	0	0	2.47689	2.6546	HMGB1
Skin Epidermis Development (GO:0098773)	2025-01-23	0.34241	0.538747	0	0	2.47689	2.6546	STMN1
Histone mRNA Metabolic Process (GO:0008334)	2025-01-23	0.34241	0.538747	0	0	2.47689	2.6546	SSB
Iron-Sulfur Cluster Assembly (GO:0016226)	2025-01-23	0.34241	0.538747	0	0	2.47689	2.6546	NDUFAB1
Maturation of LSU-rRNA (GO:0000470)	2025-01-23	0.34241	0.538747	0	0	2.47689	2.6546	ZNHIT3
Metallo-Sulfur Cluster Assembly (GO:0031163)	2025-01-23	0.34241	0.538747	0	0	2.47689	2.6546	NDUFAB1
Organelle Fission (GO:0048285)	2025-01-23	0.34241	0.538747	0	0	2.47689	2.6546	FIS1
Platelet Dense Granule Organization (GO:0060155)	2025-01-23	0.34241	0.538747	0	0	2.47689	2.6546	AP1S2
Positive Regulation of Cell Cycle G2/M Phase Transition (GO:1902751)	2025-01-23	0.34241	0.538747	0	0	2.47689	2.6546	NPM1
Positive Regulation of Cell-Substrate Junction Organization (GO:0150117)	2025-01-23	0.34241	0.538747	0	0	2.47689	2.6546	MAP4K4
Positive Regulation of Dendritic Spine Development (GO:0060999)	2025-01-23	0.34241	0.538747	0	0	2.47689	2.6546	DHX36
Positive Regulation of Excitatory Postsynaptic Potential (GO:2000463)	2025-01-23	0.34241	0.538747	0	0	2.47689	2.6546	NRXN1
Positive Regulation of mRNA Splicing	via Spliceosome (GO:0048026)	2025-01-23	0.34241	0.538747	0	0	2.47689	2.6546
Positive Regulation of Viral Life Cycle (GO:1903902)	2025-01-23	0.34241	0.538747	0	0	2.47689	2.6546	HMGB1
Regulation of ERAD Pathway (GO:1904292)	2025-01-23	0.34241	0.538747	0	0	2.47689	2.6546	STUB1
Antimicrobial Humoral Immune Response Mediated by Antimicrobial Peptide (GO:0061844)	3/116	0.348977	0.547572	0	0	1.44802	1.52439	ROMO1;FAU;HMGN2
Protein Complex Oligomerization (GO:0051259)	3/116	0.348977	0.547572	0	0	1.44802	1.52439	FUS;PRMT1;PEG10
Regulation of DNA Metabolic Process (GO:0051052)	3/116	0.348977	0.547572	0	0	1.44802	1.52439	MEAF6;XRCC5;SMC3
Regulation of Intracellular Steroid Hormone Receptor Signaling Pathway (GO:0033143)	2025-01-24	0.354294	0.549379	0	0	2.36908	2.45823	PARK7
Regulation of Myotube Differentiation (GO:0010830)	2025-01-24	0.354294	0.549379	0	0	2.36908	2.45823	NACA
Apoptotic Cell Clearance (GO:0043277)	2025-01-24	0.354294	0.549379	0	0	2.36908	2.45823	HMGB1
Regulation of Ruffle Assembly (GO:1900027)	2025-01-24	0.354294	0.549379	0	0	2.36908	2.45823	HRAS
Cellular Response to Acetylcholine (GO:1905145)	2025-01-24	0.354294	0.549379	0	0	2.36908	2.45823	LY6H
Cellular Response to Steroid Hormone Stimulus (GO:0071383)	2025-01-24	0.354294	0.549379	0	0	2.36908	2.45823	UBE2L3
Response to Ketone (GO:1901654)	2025-01-24	0.354294	0.549379	0	0	2.36908	2.45823	GNAS
Long-Chain Fatty Acid Transport (GO:0015909)	2025-01-24	0.354294	0.549379	0	0	2.36908	2.45823	FABP5
Negative Regulation of Extrinsic Apoptotic Signaling Pathway via Death Domain Receptors (GO:1902042)	2025-01-24	0.354294	0.549379	0	0	2.36908	2.45823	PARK7
Negative Regulation of Stress Fiber Assembly (GO:0051497)	2025-01-24	0.354294	0.549379	0	0	2.36908	2.45823	STMN1
Positive Regulation of NLRP3 Inflammasome Complex Assembly (GO:1900227)	2025-01-24	0.354294	0.549379	0	0	2.36908	2.45823	STMP1
Protein Localization to Cell Surface (GO:0034394)	2025-01-24	0.354294	0.549379	0	0	2.36908	2.45823	ANK2
Regulation of Cellular Response to Growth Factor Stimulus (GO:0090287)	2025-01-24	0.354294	0.549379	0	0	2.36908	2.45823	PRMT1
Cell Junction Organization (GO:0034330)	2/69	0.354672	0.549469	0	0	1.62741	1.68691	CDC42;CXADR
Positive Regulation of Epithelial Cell Proliferation (GO:0050679)	3/118	0.358838	0.555421	0	0	1.42269	1.45809	BAD;HRAS;NME1
Peptidyl-Serine Phosphorylation (GO:0018105)	2/70	0.361199	0.555913	0	0	1.60339	1.63277	MAP2K2;TOP1
Cellular Response to Nitrogen Compound (GO:1901699)	4/169	0.364196	0.555913	0	0	1.3224	1.33571	PRMT1;AKAP9;ATRX;SNX6
Regulation of Protein Export From Nucleus (GO:0046825)	2025-01-25	0.365963	0.555913	0	0	2.27025	2.28211	PARK7
Regulation of Protein Transport (GO:0051223)	2025-01-25	0.365963	0.555913	0	0	2.27025	2.28211	DNAJA1
Cardiac Muscle Cell Development (GO:0055013)	2025-01-25	0.365963	0.555913	0	0	2.27025	2.28211	CXADR
Chaperone Cofactor-Dependent Protein Refolding (GO:0051085)	2025-01-25	0.365963	0.555913	0	0	2.27025	2.28211	HSPE1
Response to Glucocorticoid (GO:0051384)	2025-01-25	0.365963	0.555913	0	0	2.27025	2.28211	UBE2L3
Response to Hexose (GO:0009746)	2025-01-25	0.365963	0.555913	0	0	2.27025	2.28211	SELENOT
Response to Purine-Containing Compound (GO:0014074)	2025-01-25	0.365963	0.555913	0	0	2.27025	2.28211	NDUFS4
Sulfur Compound Catabolic Process (GO:0044273)	2025-01-25	0.365963	0.555913	0	0	2.27025	2.28211	TSTD1
Epithelial Cell Development (GO:0002064)	2025-01-25	0.365963	0.555913	0	0	2.27025	2.28211	CDH2
Icosanoid Biosynthetic Process (GO:0046456)	2025-01-25	0.365963	0.555913	0	0	2.27025	2.28211	MGST3
Long-Chain Fatty Acid Biosynthetic Process (GO:0042759)	2025-01-25	0.365963	0.555913	0	0	2.27025	2.28211	GSTP1
Negative Regulation of Epidermal Growth Factor Receptor Signaling Pathway (GO:0042059)	2025-01-25	0.365963	0.555913	0	0	2.27025	2.28211	SNX6
Negative Regulation of Interleukin-1 Beta Production (GO:0032691)	2025-01-25	0.365963	0.555913	0	0	2.27025	2.28211	GSTP1
Organophosphate Ester Transport (GO:0015748)	2025-01-25	0.365963	0.555913	0	0	2.27025	2.28211	PRELID1
Positive Regulation of Inflammasome-Mediated Signaling Pathway (GO:0141087)	2025-01-25	0.365963	0.555913	0	0	2.27025	2.28211	STMP1
Positive Regulation of Neutrophil Migration (GO:1902624)	2025-01-25	0.365963	0.555913	0	0	2.27025	2.28211	C1QBP
Receptor Clustering (GO:0043113)	2025-01-25	0.365963	0.555913	0	0	2.27025	2.28211	NRXN1
Regulation of Cardiac Muscle Hypertrophy (GO:0010611)	2025-01-25	0.365963	0.555913	0	0	2.27025	2.28211	MTPN
Regulation of Centrosome Cycle (GO:0046605)	2025-01-25	0.365963	0.555913	0	0	2.27025	2.28211	NPM1
Nervous System Development (GO:0007399)	10/480	0.367431	0.556984	0	0	1.16197	1.16339	FARP1;MARCKSL1;CDH2;GSTP1;NRXN1;DCX;TAGLN3;LY6H;PAFAH1B3;DCLK1
Phagocytosis (GO:0006909)	2/71	0.367702	0.556984	0	0	1.58007	1.58083	CDC42;HMGB1
Regulation of Actin Filament Polymerization (GO:0030833)	2/71	0.367702	0.556984	0	0	1.58007	1.58083	MTPN;TMSB4X
Regulation of Macromolecule Biosynthetic Process (GO:0010556)	4/170	0.368292	0.556984	0	0	1.31437	1.31289	MTPN;MEAF6;ATXN7L3B;YBX1
Brain Development (GO:0007420)	4/170	0.368292	0.556984	0	0	1.31437	1.31289	RTN1;NDUFS4;PBX1;PAFAH1B1
Regulation of Transforming Growth Factor Beta Receptor Signaling Pathway (GO:0017015)	3/120	0.368677	0.557076	0	0	1.39822	1.3952	PEG10;STUB1;SNX6
Regulation of Cell Growth (GO:0001558)	5/222	0.372542	0.558962	0	0	1.25705	1.24122	CDC42;MTPN;MEAF6;LAMTOR2;EIF4G2
Negative Regulation of Inflammatory Response (GO:0050728)	3/121	0.373587	0.558962	0	0	1.3863	1.36496	TMSB4X;GSTP1;GNAS
Intermediate Filament Organization (GO:0045109)	2/72	0.374179	0.558962	0	0	1.55742	1.53098	KRT10;INA
Monocarboxylic Acid Transport (GO:0015718)	2/72	0.374179	0.558962	0	0	1.55742	1.53098	FABP5;RBP1
Negative Regulation of Extrinsic Apoptotic Signaling Pathway (GO:2001237)	2/72	0.374179	0.558962	0	0	1.55742	1.53098	GSTP1;PARK7
Regulation of G Protein-Coupled Receptor Signaling Pathway (GO:0008277)	2/72	0.374179	0.558962	0	0	1.55742	1.53098	DYNLT1;YWHAB
Reg of Endoplasmic Reticulum Stress-Induced Intrinsic Apoptotic Sgnlng Pway (GO:1902235)	2025-01-26	0.377421	0.558962	0	0	2.17933	2.12353	PARK7
Amyloid Fibril Formation (GO:1990000)	2025-01-26	0.377421	0.558962	0	0	2.17933	2.12353	FUS
Cell-Cell Adhesion Mediated by Cadherin (GO:0044331)	2025-01-26	0.377421	0.558962	0	0	2.17933	2.12353	CDH2
Cellular Response to Topologically Incorrect Protein (GO:0035967)	2025-01-26	0.377421	0.558962	0	0	2.17933	2.12353	STUB1
Secretory Granule Organization (GO:0033363)	2025-01-26	0.377421	0.558962	0	0	2.17933	2.12353	AP1S2
Dendritic Spine Organization (GO:0097061)	2025-01-26	0.377421	0.558962	0	0	2.17933	2.12353	CDC42
Transposable Element Silencing (GO:0010526)	2025-01-26	0.377421	0.558962	0	0	2.17933	2.12353	MPHOSPH8
Fat-Soluble Vitamin Metabolic Process (GO:0006775)	2025-01-26	0.377421	0.558962	0	0	2.17933	2.12353	RBP1
Macromolecule Methylation (GO:0043414)	2025-01-26	0.377421	0.558962	0	0	2.17933	2.12353	PRMT1
Negative Regulation of DNA Biosynthetic Process (GO:2000279)	2025-01-26	0.377421	0.558962	0	0	2.17933	2.12353	HNRNPA1
Negative Regulation of Macroautophagy (GO:0016242)	2025-01-26	0.377421	0.558962	0	0	2.17933	2.12353	RBX1
Peroxisome Organization (GO:0007031)	2025-01-26	0.377421	0.558962	0	0	2.17933	2.12353	FIS1
Protein Exit From Endoplasmic Reticulum (GO:0032527)	2025-01-26	0.377421	0.558962	0	0	2.17933	2.12353	SEC61B
Regulation of Arp2/3 Complex-Mediated Actin Nucleation (GO:0034315)	2025-01-26	0.377421	0.558962	0	0	2.17933	2.12353	BRK1
Regulation of Actin Filament Bundle Assembly (GO:0032231)	2025-01-26	0.377421	0.558962	0	0	2.17933	2.12353	CDC42
Regulation of Actin Polymerization or Depolymerization (GO:0008064)	2025-01-26	0.377421	0.558962	0	0	2.17933	2.12353	BRK1
Regulation of Cardiac Muscle Cell Contraction (GO:0086004)	2025-01-26	0.377421	0.558962	0	0	2.17933	2.12353	ANK2
Negative Regulation of DNA-binding Transcription Factor Activity (GO:0043433)	3/122	0.378489	0.559577	0	0	1.37458	1.3355	SUMO1;COMMD6;PBX1
- Reg of Transmembrane Receptor Prot Serine/Threonine Kinase Sgnlng Pway (GO:0090101)	3/122	0.378489	0.559577	0	0	1.37458	1.3355	PEG10;STUB1;SNX6
Positive Regulation of Protein Transport (GO:0051222)	2/73	0.380629	0.561288	0	0	1.53541	1.4831	PGRMC1;PPIA
Regulation of DNA Replication (GO:0006275)	2/73	0.380629	0.561288	0	0	1.53541	1.4831	MEAF6;SMC3
Regulation of MAP Kinase Activity (GO:0043405)	2/73	0.380629	0.561288	0	0	1.53541	1.4831	GSTP1;HRAS
Cellular Component Assembly (GO:0022607)	6/277	0.383981	0.563461	0	0	1.20792	1.15617	CDC42;RTN1;VDAC3;ELOB;ANK3;KIFAP3
Positive Regulation of DNA-binding Transcription Factor Activity (GO:0051091)	4/174	0.384657	0.563461	0	0	1.28318	1.22595	MTPN;BEX2;NPM1;PPIA
Myeloid Leukocyte Differentiation (GO:0002573)	2/74	0.38705	0.563461	0	0	1.514	1.43709	CDC42;NPM1
ER-nucleus Signaling Pathway (GO:0006984)	2025-01-27	0.388673	0.563461	0	0	2.09541	1.98019	TMCO1
Regulation of Interferon-Alpha Production (GO:0032647)	2025-01-27	0.388673	0.563461	0	0	2.09541	1.98019	DHX36
Regulation of Kinase Activity (GO:0043549)	2025-01-27	0.388673	0.563461	0	0	2.09541	1.98019	LMO4
Regulation of Myelination (GO:0031641)	2025-01-27	0.388673	0.563461	0	0	2.09541	1.98019	DICER1
Regulation of Myeloid Cell Differentiation (GO:0045637)	2025-01-27	0.388673	0.563461	0	0	2.09541	1.98019	PRMT1
Regulation of Reactive Oxygen Species Biosynthetic Process (GO:1903426)	2025-01-27	0.388673	0.563461	0	0	2.09541	1.98019	PARK7
Cardiac Muscle Cell Differentiation (GO:0055007)	2025-01-27	0.388673	0.563461	0	0	2.09541	1.98019	CXADR
Striated Muscle Cell Development (GO:0055002)	2025-01-27	0.388673	0.563461	0	0	2.09541	1.98019	CXADR
Glycerophospholipid Catabolic Process (GO:0046475)	2025-01-27	0.388673	0.563461	0	0	2.09541	1.98019	PRDX5
Negative Regulation of Actin Filament Bundle Assembly (GO:0032232)	2025-01-27	0.388673	0.563461	0	0	2.09541	1.98019	STMN1
Negative Regulation of Neurogenesis (GO:0050768)	2025-01-27	0.388673	0.563461	0	0	2.09541	1.98019	DYNLT1
Negative Regulation of Proteolysis Involved in Protein Catabolic Process (GO:1903051)	2025-01-27	0.388673	0.563461	0	0	2.09541	1.98019	GABARAPL2
Peptide Hormone Secretion (GO:0030072)	2025-01-27	0.388673	0.563461	0	0	2.09541	1.98019	PARK7
Phagocytosis	Engulfment (GO:0006911)	2025-01-27	0.388673	0.563461	0	0	2.09541	1.98019
Plasma Membrane Invagination (GO:0099024)	2025-01-27	0.388673	0.563461	0	0	2.09541	1.98019	CDC42
Positive Regulation of Erythrocyte Differentiation (GO:0045648)	2025-01-27	0.388673	0.563461	0	0	2.09541	1.98019	PRMT1
Protein Quality Control for Misfolded or Incompletely Synthesized Proteins (GO:0006515)	2025-01-27	0.388673	0.563461	0	0	2.09541	1.98019	STUB1
Regulation of Plasma Membrane Bounded Cell Projection Assembly (GO:0120032)	2/75	0.393443	0.568933	0	0	1.49319	1.39288	CDC42;GAP43
Regulation of Stress Fiber Assembly (GO:0051492)	2/75	0.393443	0.568933	0	0	1.49319	1.39288	CDC42;STMN1
Positive Regulation of Protein Serine/Threonine Kinase Activity (GO:0071902)	2/75	0.393443	0.568933	0	0	1.49319	1.39288	MAP2K2;HRAS
Positive Regulation of Intracellular Signal Transduction (GO:1902533)	13/652	0.396853	0.570795	0	0	1.11075	1.02654	FIS1;NRXN1;PARK7;HMGB1;RBX1;C1QTNF4;C1QBP;DHX36;LAMTOR2;LAMTOR4;HRAS;PPIA;MAP4K4
Regulation of Monocyte Chemotaxis (GO:0090025)	2025-01-28	0.399723	0.570795	0	0	2.0177	1.85019	HMGB1
Regulation of Toll-Like Receptor 4 Signaling Pathway (GO:0034143)	2025-01-28	0.399723	0.570795	0	0	2.0177	1.85019	ZNRF1
Regulation of Transmembrane Receptor Protein Serine/Threonine Kinase Signaling Pathway (GO:0090092)	2025-01-28	0.399723	0.570795	0	0	2.0177	1.85019	PRMT1
Glial Cell Differentiation (GO:0010001)	2025-01-28	0.399723	0.570795	0	0	2.0177	1.85019	CDH2
Mucosal Immune Response (GO:0002385)	2025-01-28	0.399723	0.570795	0	0	2.0177	1.85019	FAU
Negative Regulation of Telomere Maintenance via Telomere Lengthening (GO:1904357)	2025-01-28	0.399723	0.570795	0	0	2.0177	1.85019	HNRNPA1
Phospholipid Biosynthetic Process (GO:0008654)	2025-01-28	0.399723	0.570795	0	0	2.0177	1.85019	FDPS
Phospholipid Catabolic Process (GO:0009395)	2025-01-28	0.399723	0.570795	0	0	2.0177	1.85019	PRDX5
Positive Regulation of ATP Metabolic Process (GO:1903580)	2025-01-28	0.399723	0.570795	0	0	2.0177	1.85019	TMSB4X
Positive Regulation of G Protein-Coupled Receptor Signaling Pathway (GO:0045745)	2025-01-28	0.399723	0.570795	0	0	2.0177	1.85019	NRXN1
Positive Regulation of Response to Endoplasmic Reticulum Stress (GO:1905898)	2025-01-28	0.399723	0.570795	0	0	2.0177	1.85019	STUB1
Primary Neural Tube Formation (GO:0014020)	2025-01-28	0.399723	0.570795	0	0	2.0177	1.85019	LMO4
Regulation of DNA Biosynthetic Process (GO:2000278)	2025-01-28	0.399723	0.570795	0	0	2.0177	1.85019	MEAF6
Regulation of Calcium Ion Transmembrane Transport (GO:1903169)	2025-01-28	0.399723	0.570795	0	0	2.0177	1.85019	ANK2
Cellular Response to Hypoxia (GO:0071456)	2/77	0.406135	0.578506	0	0	1.45322	1.30945	BAD;HP1BP3
Nucleosome Organization (GO:0034728)	2/77	0.406135	0.578506	0	0	1.45322	1.30945	NPM1;ATRX
Positive Regulation of Interleukin-6 Production (GO:0032755)	2/77	0.406135	0.578506	0	0	1.45322	1.30945	C1QTNF4;HMGB1
RNA Biosynthetic Process (GO:0032774)	3/128	0.407712	0.579056	0	0	1.3082	1.17371	NOVA1;CELF2;PTMA
DNA-templated Transcription Elongation (GO:0006354)	2025-01-29	0.410573	0.579056	0	0	1.94554	1.73192	RTF1
Regulation of Plasma Membrane Bounded Cell Projection Organization (GO:0120035)	2025-01-29	0.410573	0.579056	0	0	1.94554	1.73192	NCS1
Response to Interferon-Beta (GO:0035456)	2025-01-29	0.410573	0.579056	0	0	1.94554	1.73192	CALM1
Synaptic Vesicle Endocytosis (GO:0048488)	2025-01-29	0.410573	0.579056	0	0	1.94554	1.73192	AP2S1
Tube Closure (GO:0060606)	2025-01-29	0.410573	0.579056	0	0	1.94554	1.73192	LMO4
Negative Regulation of Cytoskeleton Organization (GO:0051494)	2025-01-29	0.410573	0.579056	0	0	1.94554	1.73192	TMSB4X
Negative Regulation of Interleukin-1 Production (GO:0032692)	2025-01-29	0.410573	0.579056	0	0	1.94554	1.73192	GSTP1
Protein Localization to Cell Junction (GO:1902414)	2025-01-29	0.410573	0.579056	0	0	1.94554	1.73192	NRXN1
Protein Methylation (GO:0006479)	2025-01-29	0.410573	0.579056	0	0	1.94554	1.73192	PRMT1
Regulation of Androgen Receptor Signaling Pathway (GO:0060765)	2025-01-29	0.410573	0.579056	0	0	1.94554	1.73192	PARK7
Regulation of Calcium Ion-Dependent Exocytosis (GO:0017158)	2025-01-29	0.410573	0.579056	0	0	1.94554	1.73192	SYT1
Cellular Response to Decreased Oxygen Levels (GO:0036294)	2/78	0.412433	0.580406	0	0	1.43403	1.27009	BAD;HP1BP3
Positive Regulation of Macroautophagy (GO:0016239)	2/78	0.412433	0.580406	0	0	1.43403	1.27009	SCOC;STUB1
Regulation of Neuron Apoptotic Process (GO:0043523)	3/129	0.412545	0.580406	0	0	1.29775	1.14904	UBB;PARK7;SNX6
Neuron Differentiation (GO:0030182)	4/181	0.413159	0.580793	0	0	1.23199	1.08898	MTPN;RTN1;ID4;PBX1
Regulation of Vasoconstriction (GO:0019229)	2025-01-30	0.421228	0.583526	0	0	1.87835	1.62399	ATP2B1
Very Long-Chain Fatty Acid Metabolic Process (GO:0000038)	2025-01-30	0.421228	0.583526	0	0	1.87835	1.62399	HACD3
Vesicle Coating (GO:0006901)	2025-01-30	0.421228	0.583526	0	0	1.87835	1.62399	TRAPPC1
Heterotypic Cell-Cell Adhesion (GO:0034113)	2025-01-30	0.421228	0.583526	0	0	1.87835	1.62399	CXADR
Lamellipodium Organization (GO:0097581)	2025-01-30	0.421228	0.583526	0	0	1.87835	1.62399	PHPT1
Negative Regulation of Antigen Receptor-Mediated Signaling Pathway (GO:0050858)	2025-01-30	0.421228	0.583526	0	0	1.87835	1.62399	PHPT1
Negative Regulation of Cell-Matrix Adhesion (GO:0001953)	2025-01-30	0.421228	0.583526	0	0	1.87835	1.62399	MAP4K4
Negative Regulation of Mitotic Cell Cycle (GO:0045930)	2025-01-30	0.421228	0.583526	0	0	1.87835	1.62399	AURKAIP1
Negative Regulation of Response to Endoplasmic Reticulum Stress (GO:1903573)	2025-01-30	0.421228	0.583526	0	0	1.87835	1.62399	PARK7
Neural Tube Closure (GO:0001843)	2025-01-30	0.421228	0.583526	0	0	1.87835	1.62399	LMO4
Peptide Hormone Processing (GO:0016486)	2025-01-30	0.421228	0.583526	0	0	1.87835	1.62399	SCG5
Positive Regulation of Calcium Ion Transport (GO:0051928)	2025-01-30	0.421228	0.583526	0	0	1.87835	1.62399	ATP2B1
Positive Regulation of Catalytic Activity (GO:0043085)	2025-01-30	0.421228	0.583526	0	0	1.87835	1.62399	SSBP1
Positive Regulation of Interleukin-10 Production (GO:0032733)	2025-01-30	0.421228	0.583526	0	0	1.87835	1.62399	HMGB1
Positive Regulation of Microtubule Polymerization (GO:0031116)	2025-01-30	0.421228	0.583526	0	0	1.87835	1.62399	ARL2
Positive Regulation of Peptidyl-Serine Phosphorylation (GO:0033138)	2025-01-30	0.421228	0.583526	0	0	1.87835	1.62399	PARK7
Positive Regulation of Response to Wounding (GO:1903036)	2025-01-30	0.421228	0.583526	0	0	1.87835	1.62399	HRAS
Prostaglandin Metabolic Process (GO:0006693)	2025-01-30	0.421228	0.583526	0	0	1.87835	1.62399	GSTP1
Negative Regulation of Cellular Component Organization (GO:0051129)	2/80	0.424929	0.587231	0	0	1.39711	1.1957	CDC42;XRCC5
Protein Import Into Nucleus (GO:0006606)	2/80	0.424929	0.587231	0	0	1.39711	1.1957	RPAIN;NPM1
Regulation of TOR Signaling (GO:0032006)	2/80	0.424929	0.587231	0	0	1.39711	1.1957	LAMTOR2;LAMTOR4
Negative Regulation of Neuron Apoptotic Process (GO:0043524)	2/81	0.431126	0.590389	0	0	1.37936	1.16053	PARK7;SNX6
Positive Regulation of JNK Cascade (GO:0046330)	2/81	0.431126	0.590389	0	0	1.37936	1.16053	HMGB1;HRAS
Positive Regulation of Organelle Organization (GO:0010638)	2/81	0.431126	0.590389	0	0	1.37936	1.16053	BAD;PFDN2
Regulation of Dendritic Spine Morphogenesis (GO:0061001)	2025-01-31	0.43169	0.590389	0	0	1.81565	1.52523	DHX36
Golgi to Plasma Membrane Protein Transport (GO:0043001)	2025-01-31	0.43169	0.590389	0	0	1.81565	1.52523	ANK3
Regulation of Protein Modification Process (GO:0031399)	2025-01-31	0.43169	0.590389	0	0	1.81565	1.52523	NDUFS4
Regulation of Transcription by RNA Polymerase I (GO:0006356)	2025-01-31	0.43169	0.590389	0	0	1.81565	1.52523	POLR2L
Transition Metal Ion Transport (GO:0000041)	2025-01-31	0.43169	0.590389	0	0	1.81565	1.52523	FTH1
Modulation of Excitatory Postsynaptic Potential (GO:0098815)	2025-01-31	0.43169	0.590389	0	0	1.81565	1.52523	NRXN1
Negative Regulation of Insulin Receptor Signaling Pathway (GO:0046627)	2025-01-31	0.43169	0.590389	0	0	1.81565	1.52523	RBX1
Nuclear-Transcribed mRNA Catabolic Process	Deadenylation-Dependent Decay (GO:0000288)	2025-01-31	0.43169	0.590389	0	0	1.81565	1.52523
Positive Regulation of Signaling (GO:0023056)	2025-01-31	0.43169	0.590389	0	0	1.81565	1.52523	SYT1
Regulation of Centrosome Duplication (GO:0010824)	2025-01-31	0.43169	0.590389	0	0	1.81565	1.52523	NPM1
Regulation of Interleukin-1 Beta Production (GO:0032651)	2/82	0.437286	0.597091	0	0	1.36205	1.12664	STMP1;GSTP1
Positive Regulation of Tumor Necrosis Factor Production (GO:0032760)	2/82	0.437286	0.597091	0	0	1.36205	1.12664	C1QTNF4;HMGB1
DNA Damage Response	Signal Transduction by P53 Class Mediator (GO:0030330)	1/32	0.441964	0.597296	0	0	1.75699	1.43463
Apoptotic Mitochondrial Changes (GO:0008637)	1/32	0.441964	0.597296	0	0	1.75699	1.43463	BAD
Regulation of Regulated Secretory Pathway (GO:1903305)	1/32	0.441964	0.597296	0	0	1.75699	1.43463	SYT1
Response to Alcohol (GO:0097305)	1/32	0.441964	0.597296	0	0	1.75699	1.43463	GNAS
Response to Steroid Hormone (GO:0048545)	1/32	0.441964	0.597296	0	0	1.75699	1.43463	UBE2L3
Endodermal Cell Differentiation (GO:0035987)	1/32	0.441964	0.597296	0	0	1.75699	1.43463	RTF1
Lipid Droplet Organization (GO:0034389)	1/32	0.441964	0.597296	0	0	1.75699	1.43463	PPIA
Membrane Depolarization (GO:0051899)	1/32	0.441964	0.597296	0	0	1.75699	1.43463	ATP5IF1
Negative Regulation of Cellular Response to Insulin Stimulus (GO:1900077)	1/32	0.441964	0.597296	0	0	1.75699	1.43463	RBX1
Negative Regulation of Proteasomal Ubiquitin-Dependent Protein Catabolic Process (GO:0032435)	1/32	0.441964	0.597296	0	0	1.75699	1.43463	PARK7
Positive Regulation of Locomotion (GO:0040017)	1/32	0.441964	0.597296	0	0	1.75699	1.43463	PHPT1
Protein Transmembrane Import Into Intracellular Organelle (GO:0044743)	1/32	0.441964	0.597296	0	0	1.75699	1.43463	ROMO1
Purine Ribonucleoside Triphosphate Metabolic Process (GO:0009205)	1/32	0.441964	0.597296	0	0	1.75699	1.43463	BAD
Regulation of Interleukin-8 Production (GO:0032677)	2/83	0.44341	0.598308	0	0	1.34516	1.09397	HMGB1;PARK7
Protein Tetramerization (GO:0051262)	2/83	0.44341	0.598308	0	0	1.34516	1.09397	KRT10;SSBP1
Anterograde Trans-Synaptic Signaling (GO:0098916)	4/189	0.445371	0.60048	0	0	1.17823	0.953007	SYT1;NRXN1;AKAP9;PAFAH1B1
Protein Localization to Cell Periphery (GO:1990778)	3/136	0.445999	0.600855	0	0	1.22901	0.992348	ARL3;ANK2;ANK3
Positive Regulation of Cellular Process (GO:0048522)	12/622	0.448456	0.603691	0	0	1.07261	0.860174	CDC42;MTPN;NPM1;PRMT1;C1QBP;DHX36;FKBP1B;DICER1;PHPT1;HRAS;EIF4G2;COPS9
Monoatomic Cation Homeostasis (GO:0055080)	2/84	0.449498	0.604618	0	0	1.32869	1.06245	ZNHIT1;ANK3
Response to Estradiol (GO:0032355)	1/33	0.452053	0.604735	0	0	1.702	1.35131	LCOR
Transcription by RNA Polymerase III (GO:0006383)	1/33	0.452053	0.604735	0	0	1.702	1.35131	POLR2L
Negative Regulation of Developmental Growth (GO:0048640)	1/33	0.452053	0.604735	0	0	1.702	1.35131	GNAS
Positive Regulation of Cell Development (GO:0010720)	1/33	0.452053	0.604735	0	0	1.702	1.35131	BAD
Positive Regulation of Interleukin-12 Production (GO:0032735)	1/33	0.452053	0.604735	0	0	1.702	1.35131	HMGB1
Regulation of Activated T Cell Proliferation (GO:0046006)	1/33	0.452053	0.604735	0	0	1.702	1.35131	HMGB1
Regulation of Amyloid-Beta Formation (GO:1902003)	1/33	0.452053	0.604735	0	0	1.702	1.35131	RTN1
Negative Regulation of Cytokine Production (GO:0001818)	4/191	0.453343	0.605989	0	0	1.16551	0.922039	C1QBP;HMGB1;ATP2B1;RBX1
Ribosomal Small Subunit Biogenesis (GO:0042274)	2/85	0.455547	0.607514	0	0	1.31262	1.03205	NPM1;FAU
Positive Regulation of Tumor Necrosis Factor Superfamily Cytokine Production (GO:1903557)	2/85	0.455547	0.607514	0	0	1.31262	1.03205	C1QTNF4;HMGB1
Regulation of Cell Division (GO:0051302)	2/85	0.455547	0.607514	0	0	1.31262	1.03205	CALM1;CALM2
Regulation of Cytoskeleton Organization (GO:0051493)	3/139	0.460108	0.61312	0	0	1.20171	0.932883	CDC42;PFDN2;HRAS
Regulation of Protein Polymerization (GO:0032271)	1/34	0.461959	0.613205	0	0	1.65034	1.27452	ARL2
Synaptic Vesicle Recycling (GO:0036465)	1/34	0.461959	0.613205	0	0	1.65034	1.27452	AP2S1
Tumor Necrosis Factor-Mediated Signaling Pathway (GO:0033209)	1/34	0.461959	0.613205	0	0	1.65034	1.27452	TMSB4X
Negative Regulation of Blood Vessel Endothelial Cell Migration (GO:0043537)	1/34	0.461959	0.613205	0	0	1.65034	1.27452	HMGB1
Regulation of DNA Damage Response	Signal Transduction by P53 Class Mediator (GO:0043516)	1/34	0.461959	0.613205	0	0	1.65034	1.27452
Cellular Response to Starvation (GO:0009267)	3/141	0.469428	0.619881	0	0	1.18418	0.895522	GABARAPL2;SMDT1;HNRNPA1
Acetylcholine Receptor Signaling Pathway (GO:0095500)	1/35	0.471688	0.619881	0	0	1.60172	1.20359	LY6H
Adherens Junction Organization (GO:0034332)	1/35	0.471688	0.619881	0	0	1.60172	1.20359	CDH2
Regulation of p38MAPK Cascade (GO:1900744)	1/35	0.471688	0.619881	0	0	1.60172	1.20359	PRMT1
Cellular Response to cAMP (GO:0071320)	1/35	0.471688	0.619881	0	0	1.60172	1.20359	AKAP9
Cellular Response to Hydrogen Peroxide (GO:0070301)	1/35	0.471688	0.619881	0	0	1.60172	1.20359	PARK7
Response to Transforming Growth Factor Beta (GO:0071559)	1/35	0.471688	0.619881	0	0	1.60172	1.20359	PDCD5
Negative Regulation of Cytoplasmic Pattern Recognition Receptor Signaling Pathway (GO:0039532)	1/35	0.471688	0.619881	0	0	1.60172	1.20359	C1QBP
Positive Regulation of Axonogenesis (GO:0050772)	1/35	0.471688	0.619881	0	0	1.60172	1.20359	SHTN1
Positive Regulation of Macromolecule Metabolic Process (GO:0010604)	1/35	0.471688	0.619881	0	0	1.60172	1.20359	MTPN
Positive Regulation of Synapse Assembly (GO:0051965)	1/35	0.471688	0.619881	0	0	1.60172	1.20359	NRXN1
Protein Localization to Lysosome (GO:0061462)	1/35	0.471688	0.619881	0	0	1.60172	1.20359	LAMTOR4
Regulation of Cellular Senescence (GO:2000772)	1/35	0.471688	0.619881	0	0	1.60172	1.20359	YBX1
Response to Endoplasmic Reticulum Stress (GO:0034976)	4/196	0.473105	0.620313	0	0	1.13486	0.849374	STUB1;SEC61B;RNF7;TMCO1
Regulation of Type II Interferon Production (GO:0032649)	2/88	0.473463	0.620313	0	0	1.26663	0.947037	C1QBP;HMGB1
Positive Regulation of Endothelial Cell Migration (GO:0010595)	2/88	0.473463	0.620313	0	0	1.26663	0.947037	TMSB4X;HMGB1
Positive Regulation of Protein Kinase Activity (GO:0045860)	2/88	0.473463	0.620313	0	0	1.26663	0.947037	MAP2K2;XRCC5
Nuclear-Transcribed mRNA Catabolic Process (GO:0000956)	2/89	0.479356	0.62383	0	0	1.25201	0.920617	NT5C3B;NBDY
Regulation of Cytosolic Calcium Ion Concentration (GO:0051480)	1/36	0.48124	0.62383	0	0	1.55587	1.13795	ATP2B1
Canonical NF-kappaB Signal Transduction (GO:0007249)	1/36	0.48124	0.62383	0	0	1.55587	1.13795	HACD3
Cellular Response to Amyloid-Beta (GO:1904646)	1/36	0.48124	0.62383	0	0	1.55587	1.13795	SNX6
Regulatory ncRNA Processing (GO:0070918)	1/36	0.48124	0.62383	0	0	1.55587	1.13795	DICER1
Cytoplasmic Translational Initiation (GO:0002183)	1/36	0.48124	0.62383	0	0	1.55587	1.13795	EIF3K
tRNA Aminoacylation for Protein Translation (GO:0006418)	1/36	0.48124	0.62383	0	0	1.55587	1.13795	DTD1
Establishment or Maintenance of Epithelial Cell Apical/Basal Polarity (GO:0045197)	1/36	0.48124	0.62383	0	0	1.55587	1.13795	CDC42
Negative Regulation of Cell Cycle G1/S Phase Transition (GO:1902807)	1/36	0.48124	0.62383	0	0	1.55587	1.13795	TMSB4X
Negative Regulation of Cell Cycle Process (GO:0010948)	1/36	0.48124	0.62383	0	0	1.55587	1.13795	AURKAIP1
Negative Regulation of Plasma Membrane Bounded Cell Projection Assembly (GO:0120033)	1/36	0.48124	0.62383	0	0	1.55587	1.13795	NRXN1
Positive Regulation of RNA Splicing (GO:0033120)	1/36	0.48124	0.62383	0	0	1.55587	1.13795	PRDX5
Positive Regulation of Epithelial Cell Migration (GO:0010634)	1/36	0.48124	0.62383	0	0	1.55587	1.13795	MAP4K4
Regulation of Blood Circulation (GO:1903522)	1/36	0.48124	0.62383	0	0	1.55587	1.13795	CELF2
Regulation of Protein Localization to Plasma Membrane (GO:1903076)	2/90	0.485208	0.627551	0	0	1.23772	0.89509	PGRMC1;NRXN1
Establishment of Protein Localization to Organelle (GO:0072594)	2/90	0.485208	0.627551	0	0	1.23772	0.89509	RPAIN;NPM1
Mitotic Spindle Organization (GO:0007052)	2/90	0.485208	0.627551	0	0	1.23772	0.89509	STMN1;SMC3
Regulation of mRNA Processing (GO:0050684)	1/37	0.490621	0.62886	0	0	1.51258	1.07708	SRSF3
Regulation of Sodium Ion Transport (GO:0002028)	1/37	0.490621	0.62886	0	0	1.51258	1.07708	ANK3
Cellular Response to Glucose Stimulus (GO:0071333)	1/37	0.490621	0.62886	0	0	1.51258	1.07708	SELENOT
Regulatory ncRNA-mediated Gene Silencing (GO:0031047)	1/37	0.490621	0.62886	0	0	1.51258	1.07708	DICER1
Spliceosomal snRNP Assembly (GO:0000387)	1/37	0.490621	0.62886	0	0	1.51258	1.07708	SNRPF
Intrinsic Apoptotic Signaling Pathway by P53 Class Mediator (GO:0072332)	1/37	0.490621	0.62886	0	0	1.51258	1.07708	HINT1
Melanosome Organization (GO:0032438)	1/37	0.490621	0.62886	0	0	1.51258	1.07708	AP1S2
Microtubule Polymerization (GO:0046785)	1/37	0.490621	0.62886	0	0	1.51258	1.07708	HDGFL3
Muscle Cell Differentiation (GO:0042692)	1/37	0.490621	0.62886	0	0	1.51258	1.07708	ZNHIT1
Negative Regulation of Endothelial Cell Migration (GO:0010596)	1/37	0.490621	0.62886	0	0	1.51258	1.07708	HMGB1
Positive Regulation of Myeloid Cell Differentiation (GO:0045639)	1/37	0.490621	0.62886	0	0	1.51258	1.07708	PRMT1
Protein N-linked Glycosylation via Asparagine (GO:0018279)	1/37	0.490621	0.62886	0	0	1.51258	1.07708	DAD1
ERAD Pathway (GO:0036503)	2/91	0.49102	0.628901	0	0	1.22375	0.870417	STUB1;SEC61B
Regulation of Cell Cycle Process (GO:0010564)	3/146	0.492403	0.630203	0	0	1.14248	0.809396	CDC42;CALM1;CALM2
Adenylate Cyclase-Modulating G Protein-Coupled Receptor Signaling Pathway (GO:0007188)	4/202	0.496458	0.632629	0	0	1.10013	0.770375	PRKAR2B;PRKAR2A;GNAS;PRKACB
Positive Regulation of Cell Adhesion (GO:0045785)	2/92	0.496789	0.632629	0	0	1.21009	0.846565	C1QBP;ARL2
Antimicrobial Humoral Response (GO:0019730)	3/147	0.49694	0.632629	0	0	1.13449	0.79333	ROMO1;FAU;HMGN2
Positive Regulation of Apoptotic Process (GO:0043065)	6/313	0.498388	0.632629	0	0	1.06429	0.741149	DNAJA1;BAD;C1QBP;PDCD5;ARL6IP5;HMGB1
COPII-coated Vesicle Budding (GO:0090114)	1/38	0.499832	0.632629	0	0	1.47162	1.02054	TRAPPC1
Regulation of Erythrocyte Differentiation (GO:0045646)	1/38	0.499832	0.632629	0	0	1.47162	1.02054	PRMT1
Regulation of Peptidyl-Serine Phosphorylation (GO:0033135)	1/38	0.499832	0.632629	0	0	1.47162	1.02054	PARK7
Glutathione Metabolic Process (GO:0006749)	1/38	0.499832	0.632629	0	0	1.47162	1.02054	GSTP1
Membrane Assembly (GO:0071709)	1/38	0.499832	0.632629	0	0	1.47162	1.02054	NRXN1
Negative Regulation of Endothelial Cell Proliferation (GO:0001937)	1/38	0.499832	0.632629	0	0	1.47162	1.02054	ATP5IF1
Negative Regulation of Transport (GO:0051051)	1/38	0.499832	0.632629	0	0	1.47162	1.02054	ARL6IP5
Nuclear Transport (GO:0051169)	1/38	0.499832	0.632629	0	0	1.47162	1.02054	NPM1
Positive Regulation of Bone Mineralization (GO:0030501)	1/38	0.499832	0.632629	0	0	1.47162	1.02054	ATP2B1
Positive Regulation of Reproductive Process (GO:2000243)	1/38	0.499832	0.632629	0	0	1.47162	1.02054	C1QBP
Purine Nucleotide Metabolic Process (GO:0006163)	1/38	0.499832	0.632629	0	0	1.47162	1.02054	GUK1
DNA-templated Transcription (GO:0006351)	4/203	0.500308	0.632764	0	0	1.09455	0.758009	DRAP1;POLR2I;PTMA;POLR2L
Regulation of Cold-Induced Thermogenesis (GO:0120161)	3/148	0.501456	0.633749	0	0	1.1266	0.777626	FABP5;NOVA1;GNAS
Regulation of Protein Metabolic Process (GO:0051246)	2/93	0.502518	0.634623	0	0	1.19673	0.8235	MTPN;NEDD8
Mitochondrial Translation (GO:0032543)	2/94	0.508204	0.638423	0	0	1.18366	0.801189	MRPL41;GADD45GIP1
Positive Regulation of Phosphorylation (GO:0042327)	2/94	0.508204	0.638423	0	0	1.18366	0.801189	LMO4;PPIA
SCF-dependent Proteasomal Ubiquitin-Dependent Protein Catabolic Process (GO:0031146)	1/39	0.508877	0.638423	0	0	1.43282	0.96794	RBX1
Regulation of Metal Ion Transport (GO:0010959)	1/39	0.508877	0.638423	0	0	1.43282	0.96794	ANK3
Axonal Transport (GO:0098930)	1/39	0.508877	0.638423	0	0	1.43282	0.96794	PAFAH1B1
Vacuolar Transport (GO:0007034)	1/39	0.508877	0.638423	0	0	1.43282	0.96794	ATP6V0D1
Negative Regulation of Cell-Substrate Adhesion (GO:0010812)	1/39	0.508877	0.638423	0	0	1.43282	0.96794	MAP4K4
Phosphatidylinositol 3-Kinase/Protein Kinase B Signal Transduction (GO:0043491)	1/39	0.508877	0.638423	0	0	1.43282	0.96794	C1QBP
Regulation of Axon Extension (GO:0030516)	1/39	0.508877	0.638423	0	0	1.43282	0.96794	SHTN1
Cellular Response to Growth Factor Stimulus (GO:0071363)	3/150	0.510426	0.639898	0	0	1.11116	0.747267	KIDINS220;PDCD5;STMN2
Regulation of Cell Cycle (GO:0051726)	6/318	0.513791	0.643247	0	0	1.04697	0.697215	KHDRBS1;BEX2;MEAF6;HRAS;EIF4G2;ANAPC11
Retrograde Transport	Endosome to Golgi (GO:0042147)	2/95	0.513847	0.643247	0	0	1.17087	0.779603
G2/M Transition of Mitotic Cell Cycle (GO:0000086)	1/40	0.517759	0.645318	0	0	1.39601	0.918917	KHDRBS1
Establishment of Protein Localization to Extracellular Region (GO:0035592)	1/40	0.517759	0.645318	0	0	1.39601	0.918917	GNAS
Fibroblast Growth Factor Receptor Signaling Pathway (GO:0008543)	1/40	0.517759	0.645318	0	0	1.39601	0.918917	FIBP
Positive Regulation of Proteolysis Involved in Protein Catabolic Process (GO:1903052)	1/40	0.517759	0.645318	0	0	1.39601	0.918917	PSMC5
Regulation of T Cell Receptor Signaling Pathway (GO:0050856)	1/40	0.517759	0.645318	0	0	1.39601	0.918917	PHPT1
Regulation of Apoptotic Signaling Pathway (GO:2001233)	1/40	0.517759	0.645318	0	0	1.39601	0.918917	PPIA
Regulation of Actin Filament-Based Process (GO:0032970)	2/96	0.519448	0.646952	0	0	1.15836	0.758713	CDC42;HRAS
Adenylate Cyclase-Activating G Protein-Coupled Receptor Signaling Pathway (GO:0007189)	3/153	0.52372	0.649579	0	0	1.08877	0.704214	PRKAR2B;PRKAR2A;GNAS
Positive Regulation of ERK1 and ERK2 Cascade (GO:0070374)	3/153	0.52372	0.649579	0	0	1.08877	0.704214	NRXN1;HMGB1;HRAS
Regulation of Organelle Organization (GO:0033043)	2/97	0.525005	0.649579	0	0	1.14611	0.738491	CENPV;AKAP9
Regulation of Protein Localization (GO:0032880)	2/97	0.525005	0.649579	0	0	1.14611	0.738491	SUMO1;SUMO2
Regulation of Hippo Signaling (GO:0035330)	1/41	0.526481	0.649579	0	0	1.36104	0.873162	MAP4K4
Regulation of Monoatomic Ion Transmembrane Transporter Activity (GO:0032412)	1/41	0.526481	0.649579	0	0	1.36104	0.873162	ANK2
Regulation of Neurotransmitter Secretion (GO:0046928)	1/41	0.526481	0.649579	0	0	1.36104	0.873162	SYT1
Establishment of Protein Localization to Plasma Membrane (GO:0061951)	1/41	0.526481	0.649579	0	0	1.36104	0.873162	ANK3
Visual System Development (GO:0150063)	1/41	0.526481	0.649579	0	0	1.36104	0.873162	PBX1
Monoatomic Cation Transport (GO:0006812)	1/41	0.526481	0.649579	0	0	1.36104	0.873162	ROMO1
Negative Regulation of DNA Metabolic Process (GO:0051053)	1/41	0.526481	0.649579	0	0	1.36104	0.873162	XRCC5
Negative Regulation of Type I Interferon Production (GO:0032480)	1/41	0.526481	0.649579	0	0	1.36104	0.873162	RBX1
Positive Regulation of Immune System Process (GO:0002684)	1/41	0.526481	0.649579	0	0	1.36104	0.873162	PSMA7
Intracellular Monoatomic Cation Homeostasis (GO:0030003)	4/210	0.526889	0.649615	0	0	1.05697	0.677273	ATP6V1G1;CISD1;ANK2;ATP6V0D1
Defense Response to Gram-positive Bacterium (GO:0050830)	2/98	0.530519	0.652352	0	0	1.13411	0.718912	ROMO1;FAU
Positive Regulation of Supramolecular Fiber Organization (GO:1902905)	2/98	0.530519	0.652352	0	0	1.13411	0.718912	STMN2;ARL2
rRNA Metabolic Process (GO:0016072)	2/98	0.530519	0.652352	0	0	1.13411	0.718912	TRIR;METTL5
Regulation of Signal Transduction (GO:0009966)	4/211	0.530631	0.652352	0	0	1.05181	0.666523	DYNLT1;NCS1;GNAS;PPIA
Regulation of Glycolytic Process (GO:0006110)	1/42	0.535046	0.654717	0	0	1.32778	0.830396	ARL2
Response to Hydrogen Peroxide (GO:0042542)	1/42	0.535046	0.654717	0	0	1.32778	0.830396	PARK7
Keratinocyte Differentiation (GO:0030216)	1/42	0.535046	0.654717	0	0	1.32778	0.830396	KRT10
Positive Regulation of Ossification (GO:0045778)	1/42	0.535046	0.654717	0	0	1.32778	0.830396	ATP2B1
Regulation of NLRP3 Inflammasome Complex Assembly (GO:1900225)	1/42	0.535046	0.654717	0	0	1.32778	0.830396	STMP1
Regulation of Protein Secretion (GO:0050708)	2/99	0.53599	0.654717	0	0	1.12236	0.69995	GNAS;PPIA
Cytosolic Transport (GO:0016482)	2/99	0.53599	0.654717	0	0	1.12236	0.69995	VPS29;SNX6
Positive Regulation of Cold-Induced Thermogenesis (GO:0120162)	2/99	0.53599	0.654717	0	0	1.12236	0.69995	FABP5;GNAS
Positive Regulation of Protein Catabolic Process (GO:0045732)	2/99	0.53599	0.654717	0	0	1.12236	0.69995	PSMC5;RBX1
Mitochondrial Gene Expression (GO:0140053)	2/100	0.541416	0.659608	0	0	1.11085	0.681582	MRPL41;GADD45GIP1
Cell Cycle G2/M Phase Transition (GO:0044839)	1/43	0.543456	0.659608	0	0	1.2961	0.790369	KHDRBS1
Cellular Response to Glucose Starvation (GO:0042149)	1/43	0.543456	0.659608	0	0	1.2961	0.790369	HNRNPA1
Synaptic Vesicle Exocytosis (GO:0016079)	1/43	0.543456	0.659608	0	0	1.2961	0.790369	SYT1
Negative Regulation of Organelle Assembly (GO:1902116)	1/43	0.543456	0.659608	0	0	1.2961	0.790369	NBDY
Negative Regulation of Ubiquitin-Dependent Protein Catabolic Process (GO:2000059)	1/43	0.543456	0.659608	0	0	1.2961	0.790369	PARK7
Neural Crest Cell Development (GO:0014032)	1/43	0.543456	0.659608	0	0	1.2961	0.790369	CDH2
Positive Regulation of Biomineral Tissue Development (GO:0070169)	1/43	0.543456	0.659608	0	0	1.2961	0.790369	ATP2B1
Positive Regulation of Stress Fiber Assembly (GO:0051496)	1/43	0.543456	0.659608	0	0	1.2961	0.790369	CDC42
Cytoplasmic Translation (GO:0002181)	2/101	0.546799	0.662728	0	0	1.09958	0.663785	FAU;ZC3H15
Recombinational Repair (GO:0000725)	2/101	0.546799	0.662728	0	0	1.09958	0.663785	SFPQ;XRCC5
DNA-templated DNA Replication Maintenance of Fidelity (GO:0045005)	1/44	0.551714	0.665862	0	0	1.26589	0.752858	ATRX
Bone Development (GO:0060348)	1/44	0.551714	0.665862	0	0	1.26589	0.752858	GNAS
Learning (GO:0007612)	1/44	0.551714	0.665862	0	0	1.26589	0.752858	NRXN1
Negative Regulation of Organelle Organization (GO:0010639)	1/44	0.551714	0.665862	0	0	1.26589	0.752858	PRELID1
Negative Regulation of Protein Localization (GO:1903828)	1/44	0.551714	0.665862	0	0	1.26589	0.752858	NACA
Positive Regulation of Wound Healing (GO:0090303)	1/44	0.551714	0.665862	0	0	1.26589	0.752858	HRAS
Negative Regulation of Translation (GO:0017148)	2/102	0.552137	0.665904	0	0	1.08852	0.646538	DHX36;YBX1
Cellular Response to Ketone (GO:1901655)	1/45	0.559824	0.672808	0	0	1.23706	0.717659	GNAS
Response to Amyloid-Beta (GO:1904645)	1/45	0.559824	0.672808	0	0	1.23706	0.717659	SNX6
Negative Regulation of Biosynthetic Process (GO:0009890)	1/45	0.559824	0.672808	0	0	1.23706	0.717659	PARK7
Positive Regulation of Calcium Ion Transmembrane Transport (GO:1904427)	1/45	0.559824	0.672808	0	0	1.23706	0.717659	ANK2
Positive Regulation of Cell-Matrix Adhesion (GO:0001954)	1/45	0.559824	0.672808	0	0	1.23706	0.717659	MAP4K4
+ Reg of Phosphatidylinositol 3-Kinase/Prot Kinase B Signal Transduction (GO:0051897)	3/162	0.562379	0.675295	0	0	1.02667	0.59093	C1QBP;NRXN1;PARK7
Regulation of Actin Cytoskeleton Organization (GO:0032956)	2/104	0.56268	0.675295	0	0	1.06707	0.613612	CDC42;HRAS
Negative Regulation of Transcription by RNA Polymerase II (GO:0000122)	13/732	0.563693	0.676038	0	0	0.983006	0.563503	CBX5;MAGEF1;DICER1;RTF1;HMGB1;DRAP1;EID1;SFPQ;NACA;C1QBP;ID4;NDN;LCOR
Regulation of Interleukin-10 Production (GO:0032653)	1/46	0.567787	0.676805	0	0	1.20951	0.684592	HMGB1
Regulation of Intrinsic Apoptotic Signaling Pathway (GO:2001242)	1/46	0.567787	0.676805	0	0	1.20951	0.684592	FIS1
Regulation of Osteoclast Differentiation (GO:0045670)	1/46	0.567787	0.676805	0	0	1.20951	0.684592	PRXL2A
Central Nervous System Neuron Differentiation (GO:0021953)	1/46	0.567787	0.676805	0	0	1.20951	0.684592	NRXN1
Positive Regulation of Chemotaxis (GO:0050921)	1/46	0.567787	0.676805	0	0	1.20951	0.684592	TMSB4X
Positive Regulation of Nucleocytoplasmic Transport (GO:0046824)	1/46	0.567787	0.676805	0	0	1.20951	0.684592	KHDRBS1
Protein Localization to Cilium (GO:0061512)	1/46	0.567787	0.676805	0	0	1.20951	0.684592	ATP6V1D
Regulation of Cell-Substrate Adhesion (GO:0010810)	1/46	0.567787	0.676805	0	0	1.20951	0.684592	ARL2
Calcium Ion Homeostasis (GO:0055074)	2/105	0.567885	0.676805	0	0	1.05666	0.597895	ZNHIT1;ANK2
Regulation of ERK1 and ERK2 Cascade (GO:0070372)	4/223	0.574347	0.679397	0	0	0.993566	0.550954	GSTP1;NRXN1;HMGB1;HRAS
Regulation of mRNA Catabolic Process (GO:0061013)	1/47	0.575606	0.679397	0	0	1.18315	0.653493	DHX36
Bicellular Tight Junction Assembly (GO:0070830)	1/47	0.575606	0.679397	0	0	1.18315	0.653493	ARL2
Regulation of Trans-Synaptic Signaling (GO:0099177)	1/47	0.575606	0.679397	0	0	1.18315	0.653493	FABP5
Cellular Response to Type II Interferon (GO:0071346)	1/47	0.575606	0.679397	0	0	1.18315	0.653493	CALM1
Chromosome Organization (GO:0051276)	1/47	0.575606	0.679397	0	0	1.18315	0.653493	CENPV
Ribosomal Large Subunit Biogenesis (GO:0042273)	1/47	0.575606	0.679397	0	0	1.18315	0.653493	NPM1
Stem Cell Differentiation (GO:0048863)	1/47	0.575606	0.679397	0	0	1.18315	0.653493	METTL5
Mitotic Nuclear Division (GO:0140014)	1/47	0.575606	0.679397	0	0	1.18315	0.653493	UBE2S
Mitotic Spindle Assembly (GO:0090307)	1/47	0.575606	0.679397	0	0	1.18315	0.653493	SMC3
Negative Regulation of Cold-Induced Thermogenesis (GO:0120163)	1/47	0.575606	0.679397	0	0	1.18315	0.653493	NOVA1
Positive Regulation of Cytokine-Mediated Signaling Pathway (GO:0001961)	1/47	0.575606	0.679397	0	0	1.18315	0.653493	C1QTNF4
Positive Regulation of mRNA Catabolic Process (GO:0061014)	1/47	0.575606	0.679397	0	0	1.18315	0.653493	DHX36
Regulation of T Cell Differentiation (GO:0045580)	1/47	0.575606	0.679397	0	0	1.18315	0.653493	PRELID1
Positive Regulation of DNA Metabolic Process (GO:0051054)	2/108	0.58323	0.683287	0	0	1.02659	0.553512	DHX36;ATRX
Regulation of Exocytosis (GO:0017157)	1/48	0.583284	0.683287	0	0	1.15792	0.624212	SYT1
Replication Fork Processing (GO:0031297)	1/48	0.583284	0.683287	0	0	1.15792	0.624212	ATRX
Endoplasmic Reticulum Unfolded Protein Response (GO:0030968)	1/48	0.583284	0.683287	0	0	1.15792	0.624212	RNF7
Erythrocyte Differentiation (GO:0030218)	1/48	0.583284	0.683287	0	0	1.15792	0.624212	ATP5IF1
Fatty Acid Beta-Oxidation (GO:0006635)	1/48	0.583284	0.683287	0	0	1.15792	0.624212	ECHS1
Membrane Lipid Biosynthetic Process (GO:0046467)	1/48	0.583284	0.683287	0	0	1.15792	0.624212	HACD3
Mitophagy (GO:0000423)	1/48	0.583284	0.683287	0	0	1.15792	0.624212	GABARAPL2
Natural Killer Cell Activation (GO:0030101)	1/48	0.583284	0.683287	0	0	1.15792	0.624212	PBX1
Negative Regulation of Response to Biotic Stimulus (GO:0002832)	1/48	0.583284	0.683287	0	0	1.15792	0.624212	C1QBP
Nuclear Receptor-Mediated Steroid Hormone Signaling Pathway (GO:0030518)	1/48	0.583284	0.683287	0	0	1.15792	0.624212	PARK7
Regulation of Insulin Receptor Signaling Pathway (GO:0046626)	1/49	0.590824	0.687891	0	0	1.13374	0.596615	RBX1
RNA 3'-End Processing (GO:0031123)	1/49	0.590824	0.687891	0	0	1.13374	0.596615	SSB
Activation of Protein Kinase Activity (GO:0032147)	1/49	0.590824	0.687891	0	0	1.13374	0.596615	PPIA
Regulation of Stem Cell Differentiation (GO:2000736)	1/49	0.590824	0.687891	0	0	1.13374	0.596615	OCIAD1
Regulation of Wound Healing (GO:0061041)	1/49	0.590824	0.687891	0	0	1.13374	0.596615	HRAS
Translational Elongation (GO:0006414)	1/49	0.590824	0.687891	0	0	1.13374	0.596615	EEF1B2
mRNA Catabolic Process (GO:0006402)	1/49	0.590824	0.687891	0	0	1.13374	0.596615	NBDY
Negative Regulation of TORC1 Signaling (GO:1904262)	1/49	0.590824	0.687891	0	0	1.13374	0.596615	PRKACB
Negative Regulation of Small GTPase Mediated Signal Transduction (GO:0051058)	1/49	0.590824	0.687891	0	0	1.13374	0.596615	STMN1
Regulation of Cellular Response to Stress (GO:0080135)	2/111	0.59817	0.693217	0	0	0.998186	0.512947	CHCHD2;NPM1
Cognition (GO:0050890)	1/50	0.598228	0.693217	0	0	1.11054	0.570579	GNAS
tRNA Processing (GO:0008033)	1/50	0.598228	0.693217	0	0	1.11054	0.570579	SSB
Negative Regulation of ERK1 and ERK2 Cascade (GO:0070373)	1/50	0.598228	0.693217	0	0	1.11054	0.570579	GSTP1
Nuclear Export (GO:0051168)	1/50	0.598228	0.693217	0	0	1.11054	0.570579	HNRNPA1
Positive Regulation of Cell-Cell Adhesion (GO:0022409)	1/50	0.598228	0.693217	0	0	1.11054	0.570579	ANK3
Positive Regulation of Non-Canonical NF-kappaB Signal Transduction (GO:1901224)	1/50	0.598228	0.693217	0	0	1.11054	0.570579	C1QTNF4
Cell-Cell Adhesion via Plasma-Membrane Adhesion Molecules (GO:0098742)	3/171	0.599077	0.693264	0	0	0.971219	0.497618	CXADR;CDH2;NRXN1
Positive Regulation of Protein Phosphorylation (GO:0001934)	3/171	0.599077	0.693264	0	0	0.971219	0.497618	XRCC5;PARK7;PPIA
Regulation of Intracellular Transport (GO:0032386)	1/51	0.605498	0.696465	0	0	1.08828	0.545993	MAP2K2
Regulation of Mitotic Metaphase/Anaphase Transition (GO:0030071)	1/51	0.605498	0.696465	0	0	1.08828	0.545993	ANAPC11
Cardiac Muscle Tissue Development (GO:0048738)	1/51	0.605498	0.696465	0	0	1.08828	0.545993	PRMT1
Response to Glucose (GO:0009749)	1/51	0.605498	0.696465	0	0	1.08828	0.545993	SELENOT
Fatty Acid Oxidation (GO:0019395)	1/51	0.605498	0.696465	0	0	1.08828	0.545993	ECHS1
Macromolecule Glycosylation (GO:0043413)	1/51	0.605498	0.696465	0	0	1.08828	0.545993	DAD1
Negative Regulation of Cell Projection Organization (GO:0031345)	1/51	0.605498	0.696465	0	0	1.08828	0.545993	STMN2
Positive Regulation of Actin Filament Bundle Assembly (GO:0032233)	1/51	0.605498	0.696465	0	0	1.08828	0.545993	CDC42
Positive Regulation of Nervous System Development (GO:0051962)	1/51	0.605498	0.696465	0	0	1.08828	0.545993	NRXN1
Membrane Organization (GO:0061024)	3/173	0.606954	0.697672	0	0	0.959694	0.479177	ANK2;ANK3;FNBP1L
Mitotic Cell Cycle Phase Transition (GO:0044772)	2/113	0.607905	0.698297	0	0	0.9801	0.487831	KHDRBS1;UBE2S
Cellular Response to Lipid (GO:0071396)	4/234	0.612336	0.70193	0	0	0.945512	0.463749	GSTP1;LCOR;HMGB1;UBE2L3
Sensory Perception (GO:0007600)	1/52	0.612637	0.70193	0	0	1.06688	0.522755	GNAS
Regulation of Interleukin-6 Production (GO:0032675)	2/114	0.612705	0.70193	0	0	0.971299	0.475811	C1QTNF4;HMGB1
T Cell Activation (GO:0042110)	2/114	0.612705	0.70193	0	0	0.971299	0.475811	CXADR;RBX1
Positive Regulation of Cell Projection Organization (GO:0031346)	2/115	0.617461	0.704238	0	0	0.962654	0.464134	KIDINS220;STMN2
Protein Processing (GO:0016485)	2/115	0.617461	0.704238	0	0	0.962654	0.464134	SPCS2;SEC11C
Regulation of Neuron Projection Development (GO:0010975)	3/176	0.618577	0.704238	0	0	0.942907	0.452911	KIDINS220;NCS1;STMN2
Double-Strand Break Repair (GO:0006302)	3/176	0.618577	0.704238	0	0	0.942907	0.452911	SFPQ;XRCC5;HMGB1
Regulation of Focal Adhesion Assembly (GO:0051893)	1/53	0.619647	0.704238	0	0	1.04631	0.500771	MAP4K4
Antibacterial Humoral Response (GO:0019731)	1/53	0.619647	0.704238	0	0	1.04631	0.500771	FAU
Cellular Response to Mechanical Stimulus (GO:0071260)	1/53	0.619647	0.704238	0	0	1.04631	0.500771	BAD
Cytoplasmic Microtubule Organization (GO:0031122)	1/53	0.619647	0.704238	0	0	1.04631	0.500771	TBCB
Negative Regulation of Protein Catabolic Process (GO:0042177)	1/53	0.619647	0.704238	0	0	1.04631	0.500771	GABARAPL2
Nucleotide-Excision Repair (GO:0006289)	1/53	0.619647	0.704238	0	0	1.04631	0.500771	POLR2I
Positive Regulation of miRNA Metabolic Process (GO:2000630)	1/53	0.619647	0.704238	0	0	1.04631	0.500771	HRAS
Positive Regulation of Small GTPase Mediated Signal Transduction (GO:0051057)	1/53	0.619647	0.704238	0	0	1.04631	0.500771	MAP4K4
Apical Junction Assembly (GO:0043297)	1/54	0.626531	0.709119	0	0	1.02652	0.479957	ARL2
Regulation of Smooth Muscle Cell Proliferation (GO:0048660)	1/54	0.626531	0.709119	0	0	1.02652	0.479957	XRCC5
Tight Junction Assembly (GO:0120192)	1/54	0.626531	0.709119	0	0	1.02652	0.479957	ARL2
Negative Regulation of Neuron Projection Development (GO:0010977)	1/54	0.626531	0.709119	0	0	1.02652	0.479957	STMN2
Positive Regulation of Chemokine Production (GO:0032722)	1/54	0.626531	0.709119	0	0	1.02652	0.479957	HMGB1
Positive Regulation of Transcription Initiation by RNA Polymerase II (GO:0060261)	1/54	0.626531	0.709119	0	0	1.02652	0.479957	ZNHIT1
Negative Regulation of Canonical Wnt Signaling Pathway (GO:0090090)	2/117	0.626836	0.709119	0	0	0.945816	0.441762	PFDN5;RBX1
DNA-templated DNA Replication (GO:0006261)	1/55	0.63329	0.713596	0	0	1.00746	0.460234	SSBP1
Rho Protein Signal Transduction (GO:0007266)	1/55	0.63329	0.713596	0	0	1.00746	0.460234	SHTN1
Regulation of Metabolic Process (GO:0019222)	1/55	0.63329	0.713596	0	0	1.00746	0.460234	CHCHD2
Regulation of Peptide Hormone Secretion (GO:0090276)	1/55	0.63329	0.713596	0	0	1.00746	0.460234	GNAS
Endoplasmic Reticulum Organization (GO:0007029)	1/55	0.63329	0.713596	0	0	1.00746	0.460234	SHTN1
Icosanoid Metabolic Process (GO:0006690)	1/55	0.63329	0.713596	0	0	1.00746	0.460234	MGST3
DNA Repair (GO:0006281)	5/302	0.638635	0.716836	0	0	0.914671	0.410159	NPM1;SUMO1;XRCC5;PARK7;HMGB1
Positive Regulation of MAPK Cascade (GO:0043410)	6/362	0.639927	0.716836	0	0	0.915477	0.40867	PRMT1;NRXN1;ARL6IP5;HMGB1;HRAS;PPIA
Regulation of Stem Cell Population Maintenance (GO:2000036)	1/56	0.639927	0.716836	0	0	0.989091	0.441531	ZNF706
Cellular Response to Alcohol (GO:0097306)	1/56	0.639927	0.716836	0	0	0.989091	0.441531	GNAS
Cellular Response to Fibroblast Growth Factor Stimulus (GO:0044344)	1/56	0.639927	0.716836	0	0	0.989091	0.441531	FIBP
Sulfur Compound Biosynthetic Process (GO:0044272)	1/56	0.639927	0.716836	0	0	0.989091	0.441531	GSTP1
Epidermal Cell Differentiation (GO:0009913)	1/56	0.639927	0.716836	0	0	0.989091	0.441531	KRT10
Positive Regulation of Interleukin-1 Beta Production (GO:0032731)	1/56	0.639927	0.716836	0	0	0.989091	0.441531	STMP1
Receptor Internalization (GO:0031623)	1/56	0.639927	0.716836	0	0	0.989091	0.441531	RNF7
Negative Regulation of Multicellular Organismal Process (GO:0051241)	4/243	0.641819	0.718485	0	0	0.909485	0.40331	ZNF706;NOVA1;GNAS;ATP2B1
Positive Regulation of Catabolic Process (GO:0009896)	3/183	0.64478	0.721162	0	0	0.905912	0.397556	BAD;HMGB1;RBX1
Negative Regulation of Defense Response (GO:0031348)	2/121	0.645051	0.721162	0	0	0.913836	0.400649	C1QBP;TMSB4X
Myeloid Cell Differentiation (GO:0030099)	1/57	0.646445	0.721779	0	0	0.971379	0.423781	ATP5IF1
Negative Regulation of Response to Stimulus (GO:0048585)	1/57	0.646445	0.721779	0	0	0.971379	0.423781	RBX1
ERBB Signaling Pathway (GO:0038127)	1/58	0.652845	0.726783	0	0	0.954288	0.406924	STUB1
Regulation of Mitotic Nuclear Division (GO:0007088)	1/58	0.652845	0.726783	0	0	0.954288	0.406924	AURKAIP1
Cellular Response to Unfolded Protein (GO:0034620)	1/58	0.652845	0.726783	0	0	0.954288	0.406924	RNF7
Eye Development (GO:0001654)	1/58	0.652845	0.726783	0	0	0.954288	0.406924	PBX1
Cellular Response to Molecule of Bacterial Origin (GO:0071219)	2/123	0.653893	0.726783	0	0	0.898639	0.381753	GSTP1;HMGB1
Transcription Initiation at RNA Polymerase II Promoter (GO:0006367)	2/123	0.653893	0.726783	0	0	0.898639	0.381753	ELOB;POLR2I
Protein-Containing Complex Organization (GO:0043933)	2/123	0.653893	0.726783	0	0	0.898639	0.381753	ELOB;KIFAP3
Regulation of Embryonic Development (GO:0045995)	1/59	0.659129	0.729765	0	0	0.937787	0.390903	DHX36
Renal System Development (GO:0072001)	1/59	0.659129	0.729765	0	0	0.937787	0.390903	ARL3
Response to Light Stimulus (GO:0009416)	1/59	0.659129	0.729765	0	0	0.937787	0.390903	RPAIN
Microtubule Cytoskeleton Organization Involved in Mitosis (GO:1902850)	1/59	0.659129	0.729765	0	0	0.937787	0.390903	STMN1
Protein Homotetramerization (GO:0051289)	1/59	0.659129	0.729765	0	0	0.937787	0.390903	SSBP1
Regulation of Bone Mineralization (GO:0030500)	1/59	0.659129	0.729765	0	0	0.937787	0.390903	ATP2B1
Positive Regulation of Cell Motility (GO:2000147)	4/249	0.660642	0.730969	0	0	0.886938	0.367673	CDC42;PHPT1;HRAS;MAP4K4
Cellular Response to Lipopolysaccharide (GO:0071222)	2/125	0.662558	0.732615	0	0	0.883937	0.363871	GSTP1;HMGB1
Response to Type II Interferon (GO:0034341)	1/60	0.6653	0.733755	0	0	0.921846	0.375668	CALM1
Fatty Acid Catabolic Process (GO:0009062)	1/60	0.6653	0.733755	0	0	0.921846	0.375668	ECHS1
Phosphatidylcholine Metabolic Process (GO:0046470)	1/60	0.6653	0.733755	0	0	0.921846	0.375668	DBI
Post-Transcriptional Regulation of Gene Expression (GO:0010608)	1/60	0.6653	0.733755	0	0	0.921846	0.375668	MTPN
Monocarboxylic Acid Metabolic Process (GO:0032787)	2/127	0.671048	0.738065	0	0	0.869705	0.346938	DBI;AASDHPPT
Autophagy of Mitochondrion (GO:0000422)	1/61	0.67136	0.738065	0	0	0.906435	0.36117	GABARAPL2
Telomere Organization (GO:0032200)	1/61	0.67136	0.738065	0	0	0.906435	0.36117	XRCC5
Phospholipid Transport (GO:0015914)	1/61	0.67136	0.738065	0	0	0.906435	0.36117	PRELID1
post-Golgi Vesicle-Mediated Transport (GO:0006892)	1/61	0.67136	0.738065	0	0	0.906435	0.36117	ARL3
Golgi Organization (GO:0007030)	2/128	0.675228	0.741842	0	0	0.862758	0.33881	RAB2A;CDC42
Regulation of Protein Catabolic Process (GO:0042176)	2/129	0.679364	0.745909	0	0	0.855921	0.330897	UBB;RBX1
Negative Regulation of Metabolic Process (GO:0009892)	1/63	0.683152	0.749444	0	0	0.877106	0.33421	NOVA1
Fatty Acid Metabolic Process (GO:0006631)	2/130	0.683458	0.749444	0	0	0.84919	0.323193	NDUFAB1;DBI
G1/S Transition of Mitotic Cell Cycle (GO:0000082)	1/64	0.688889	0.752034	0	0	0.863139	0.32167	KHDRBS1
Regulation of Synapse Assembly (GO:0051963)	1/64	0.688889	0.752034	0	0	0.863139	0.32167	NRXN1
Retinoid Metabolic Process (GO:0001523)	1/64	0.688889	0.752034	0	0	0.863139	0.32167	RBP1
Endocytic Recycling (GO:0032456)	1/64	0.688889	0.752034	0	0	0.863139	0.32167	VPS29
Epigenetic Regulation of Gene Expression (GO:0040029)	1/64	0.688889	0.752034	0	0	0.863139	0.32167	MPHOSPH8
Positive Regulation of Mitotic Cell Cycle Phase Transition (GO:1901992)	1/64	0.688889	0.752034	0	0	0.863139	0.32167	ANAPC11
Protein N-linked Glycosylation (GO:0006487)	1/64	0.688889	0.752034	0	0	0.863139	0.32167	DAD1
Endomembrane System Organization (GO:0010256)	3/196	0.690005	0.752773	0	0	0.844328	0.313293	RAB2A;CDC42;ANK3
Lipid Metabolic Process (GO:0006629)	4/259	0.690504	0.752838	0	0	0.851716	0.315419	FABP5;MGST3;DBI;PAFAH1B3
Epithelial Cell Differentiation (GO:0030855)	2/132	0.691517	0.752912	0	0	0.83604	0.308388	TSTD1;KRT10
Protein Localization to Plasma Membrane (GO:0072659)	2/132	0.691517	0.752912	0	0	0.83604	0.308388	ANK2;ANK3
Chemical Synaptic Transmission (GO:0007268)	4/260	0.693386	0.752912	0	0	0.848346	0.310638	SYT1;NRXN1;AKAP9;PAFAH1B1
Regulation of Endocytosis (GO:0030100)	1/65	0.694523	0.752912	0	0	0.849609	0.309708	AP2S1
Negative Regulation of NF-kappaB Transcription Factor Activity (GO:0032088)	1/65	0.694523	0.752912	0	0	0.849609	0.309708	COMMD6
Negative Regulation of Autophagy (GO:0010507)	1/65	0.694523	0.752912	0	0	0.849609	0.309708	EIF4G2
Positive Regulation of T Cell Proliferation (GO:0042102)	1/65	0.694523	0.752912	0	0	0.849609	0.309708	HMGB1
Protein Autoubiquitination (GO:0051865)	1/65	0.694523	0.752912	0	0	0.849609	0.309708	STUB1
Regulation of Cell-Matrix Adhesion (GO:0001952)	1/65	0.694523	0.752912	0	0	0.849609	0.309708	MAP4K4
Regulation of Neurogenesis (GO:0050767)	1/66	0.700055	0.756011	0	0	0.836496	0.298292	DYNLT1
Cell Cycle G1/S Phase Transition (GO:0044843)	1/66	0.700055	0.756011	0	0	0.836496	0.298292	KHDRBS1
Regulation of Type I Interferon Production (GO:0032479)	1/66	0.700055	0.756011	0	0	0.836496	0.298292	RBX1
Negative Regulation of Viral Process (GO:0048525)	1/66	0.700055	0.756011	0	0	0.836496	0.298292	PPIA
Positive Regulation of MAP Kinase Activity (GO:0043406)	1/66	0.700055	0.756011	0	0	0.836496	0.298292	HRAS
Protein-Containing Complex Disassembly (GO:0032984)	1/66	0.700055	0.756011	0	0	0.836496	0.298292	GABARAPL2
Positive Regulation of Transcription by RNA Polymerase II (GO:0045944)	16/983	0.700467	0.756011	0	0	0.895499	0.318805	BEX2;NPM1;YWHAB;ATRX;PARK7;YBX1;HMGB1;PBX1;PTMS;CHCHD2;SFPQ;ZNHIT1;NACA;DHX36;HRAS;PTMA
Regulation of Protein Serine/Threonine Kinase Activity (GO:0071900)	1/67	0.705487	0.759993	0	0	0.823779	0.28739	MAP2K2
Cell-Cell Junction Assembly (GO:0007043)	1/67	0.705487	0.759993	0	0	0.823779	0.28739	CDH2
Regulation of Cellular Localization (GO:0060341)	1/67	0.705487	0.759993	0	0	0.823779	0.28739	SUMO1
Action Potential (GO:0001508)	1/68	0.71082	0.76382	0	0	0.811443	0.276974	ANK3
Extrinsic Apoptotic Signaling Pathway (GO:0097191)	1/68	0.71082	0.76382	0	0	0.811443	0.276974	BAD
Positive Regulation of Type I Interferon Production (GO:0032481)	1/68	0.71082	0.76382	0	0	0.811443	0.276974	DHX36
Regulation of T Cell Activation (GO:0050863)	1/68	0.71082	0.76382	0	0	0.811443	0.276974	PRELID1
Autophagosome Organization (GO:1905037)	1/69	0.716058	0.768485	0	0	0.799469	0.267018	GABARAPL2
Skin Development (GO:0043588)	1/69	0.716058	0.768485	0	0	0.799469	0.267018	KRT10
Regulation of Canonical NF-kappaB Signal Transduction (GO:0043122)	4/270	0.721151	0.77159	0	0	0.816032	0.266766	TMSB4X;GSTP1;DHX36;RBX1
Negative Regulation of TOR Signaling (GO:0032007)	1/70	0.721201	0.77159	0	0	0.787842	0.257496	PRKACB
Negative Regulation of Immune Response (GO:0050777)	1/70	0.721201	0.77159	0	0	0.787842	0.257496	GNAS
Positive Regulation of Apoptotic Signaling Pathway (GO:2001235)	1/70	0.721201	0.77159	0	0	0.787842	0.257496	FIS1
Positive Regulation of Endothelial Cell Proliferation (GO:0001938)	1/70	0.721201	0.77159	0	0	0.787842	0.257496	HMGB1
tRNA Modification (GO:0006400)	1/71	0.726251	0.776025	0	0	0.776548	0.248386	SSB
Positive Regulation of Protein Polymerization (GO:0032273)	1/71	0.726251	0.776025	0	0	0.776548	0.248386	ARL2
Autophagosome Assembly (GO:0000045)	1/72	0.73121	0.779866	0	0	0.765571	0.239666	GABARAPL2
Telomere Maintenance (GO:0000723)	1/72	0.73121	0.779866	0	0	0.765571	0.239666	XRCC5
Kidney Development (GO:0001822)	1/72	0.73121	0.779866	0	0	0.765571	0.239666	ARL3
Spindle Assembly (GO:0051225)	1/73	0.736079	0.783111	0	0	0.7549	0.231315	SMC3
Embryonic Organ Development (GO:0048568)	1/73	0.736079	0.783111	0	0	0.7549	0.231315	PBX1
Establishment of Protein Localization to Membrane (GO:0090150)	1/73	0.736079	0.783111	0	0	0.7549	0.231315	NACA
Negative Regulation of Epithelial Cell Proliferation (GO:0050680)	1/73	0.736079	0.783111	0	0	0.7549	0.231315	ATP5IF1
Sensory Organ Development (GO:0007423)	1/74	0.74086	0.787221	0	0	0.744521	0.223314	PBX1
Positive Regulation of Cytoskeleton Organization (GO:0051495)	1/74	0.74086	0.787221	0	0	0.744521	0.223314	PFDN2
Negative Regulation of Wnt Signaling Pathway (GO:0030178)	2/146	0.743291	0.789315	0	0	0.754217	0.223752	PFDN5;RBX1
Peptidyl-Serine Modification (GO:0018209)	1/75	0.745555	0.79074	0	0	0.734422	0.215646	TOP1
Positive Regulation of Secretion by Cell (GO:1903532)	1/75	0.745555	0.79074	0	0	0.734422	0.215646	PPIA
Positive Regulation of Cell Migration (GO:0030335)	5/344	0.746851	0.791626	0	0	0.799609	0.233397	CDC42;SHTN1;C1QBP;HRAS;MAP4K4
Glycoprotein Biosynthetic Process (GO:0009101)	1/76	0.750165	0.793666	0	0	0.724593	0.208293	DAD1
Lymphocyte Differentiation (GO:0030098)	1/76	0.750165	0.793666	0	0	0.724593	0.208293	PBX1
Regulation of Rho Protein Signal Transduction (GO:0035023)	1/76	0.750165	0.793666	0	0	0.724593	0.208293	STMN1
Regulation of Non-Canonical NF-kappaB Signal Transduction (GO:1901222)	1/77	0.754691	0.797471	0	0	0.715022	0.20124	C1QTNF4
Regulation of BMP Signaling Pathway (GO:0030510)	1/77	0.754691	0.797471	0	0	0.715022	0.20124	PRMT1
Regulation of Phosphatidylinositol 3-Kinase/Protein Kinase B Signal Transduction (GO:0051896)	3/219	0.759188	0.801729	0	0	0.75353	0.207602	C1QBP;NRXN1;PARK7
Axon Guidance (GO:0007411)	2/152	0.763105	0.804797	0	0	0.723825	0.195693	GAP43;NRXN1
Sphingolipid Metabolic Process (GO:0006665)	1/79	0.763501	0.804797	0	0	0.696617	0.187976	HACD3
Regulation of Cell Cycle G1/S Phase Transition (GO:1902806)	1/79	0.763501	0.804797	0	0	0.696617	0.187976	TMSB4X
Regulation of Cell Migration (GO:0030334)	7/479	0.764761	0.80563	0	0	0.802984	0.215354	CDC42;LMO4;TMSB4X;RNF7;HRAS;TMSB10;MAP4K4
Signal Transduction in Response to DNA Damage (GO:0042770)	1/80	0.767787	0.80832	0	0	0.687764	0.181737	ATRX
Negative Regulation of Response to External Stimulus (GO:0032102)	2/154	0.76941	0.809532	0	0	0.714228	0.187222	C1QBP;TMSB4X
Wound Healing (GO:0042060)	1/81	0.771995	0.81076	0	0	0.679132	0.175744	NACA
Protein Modification by Small Protein Removal (GO:0070646)	1/81	0.771995	0.81076	0	0	0.679132	0.175744	HINT1
Regulation of Catabolic Process (GO:0009894)	1/81	0.771995	0.81076	0	0	0.679132	0.175744	VPS29
Positive Regulation of Cell Population Proliferation (GO:0008284)	7/484	0.773906	0.81227	0	0	0.79436	0.203598	NPM1;PRMT1;NACA;BAD;HRAS;NME1;COPS9
Sphingolipid Biosynthetic Process (GO:0030148)	1/83	0.780185	0.818359	0	0	0.6625	0.164449	HACD3
Epithelium Development (GO:0060429)	2/159	0.784536	0.82242	0	0	0.691305	0.167754	TSTD1;KRT10
Long-Chain Fatty Acid Metabolic Process (GO:0001676)	1/85	0.788081	0.825127	0	0	0.64666	0.154005	GSTP1
Positive Regulation of Endocytosis (GO:0045807)	1/85	0.788081	0.825127	0	0	0.64666	0.154005	CDC42
Response to Lipopolysaccharide (GO:0032496)	2/161	0.790339	0.826986	0	0	0.682539	0.160597	GSTP1;HMGB1
Regulation of Organelle Assembly (GO:1902115)	1/86	0.791922	0.82713	0	0	0.63902	0.149078	NPM1
Transport Across Blood-Brain Barrier (GO:0150104)	1/86	0.791922	0.82713	0	0	0.63902	0.149078	FABP5
Integrin-Mediated Signaling Pathway (GO:0007229)	1/86	0.791922	0.82713	0	0	0.63902	0.149078	CDC42
Macroautophagy (GO:0016236)	2/162	0.793188	0.827947	0	0	0.678238	0.157144	RAB2A;GABARAPL2
Regulation of Endothelial Cell Proliferation (GO:0001936)	1/87	0.795694	0.82905	0	0	0.631557	0.144336	ATP5IF1
Cellular Response to Tumor Necrosis Factor (GO:0071356)	1/87	0.795694	0.82905	0	0	0.631557	0.144336	TMSB4X
Defense Response to Gram-negative Bacterium (GO:0050829)	1/87	0.795694	0.82905	0	0	0.631557	0.144336	ROMO1
T Cell Receptor Signaling Pathway (GO:0050852)	1/88	0.799398	0.832403	0	0	0.624266	0.139771	KHDRBS1
Cellular Response to Hormone Stimulus (GO:0032870)	1/89	0.803035	0.835683	0	0	0.61714	0.135374	UBE2L3
Protein Dephosphorylation (GO:0006470)	1/90	0.806606	0.83889	0	0	0.610175	0.131139	PHPT1
Regulation of Double-Strand Break Repair (GO:2000779)	1/91	0.810113	0.842026	0	0	0.603364	0.127058	MEAF6
Positive Regulation of Response to Stimulus (GO:0048584)	1/92	0.813556	0.845093	0	0	0.596703	0.123124	PSMA7
Positive Regulation of DNA Repair (GO:0045739)	1/93	0.816937	0.847475	0	0	0.590187	0.119332	HMGB1
Negative Regulation of Cell Population Proliferation (GO:0008285)	5/379	0.817149	0.847475	0	0	0.723465	0.146092	NPM1;FTH1;GSTP1;HRAS;NME1
Heart Development (GO:0007507)	2/171	0.817331	0.847475	0	0	0.641822	0.129462	CXADR;PRMT1
Regulation of Immune Response (GO:0050776)	1/94	0.820256	0.848968	0	0	0.583811	0.115675	PSMA7
Cellular Response to Peptide Hormone Stimulus (GO:0071375)	1/94	0.820256	0.848968	0	0	0.583811	0.115675	GNAS
Lipid Biosynthetic Process (GO:0008610)	1/94	0.820256	0.848968	0	0	0.583811	0.115675	NDUFAB1
Positive Regulation of Developmental Process (GO:0051094)	3/245	0.821806	0.850059	0	0	0.671672	0.131816	C1QBP;NRXN1;KRT10
Positive Regulation of Immune Response (GO:0050778)	1/95	0.823516	0.851314	0	0	0.577571	0.112148	PSMA7
Regulation of Inflammatory Response (GO:0050727)	3/249	0.830099	0.857602	0	0	0.660615	0.123013	TMSB4X;PARK7;SNX6
Cellular Response to Transforming Growth Factor Beta Stimulus (GO:0071560)	1/98	0.832945	0.859507	0	0	0.559622	0.102292	PDCD5
Positive Regulation of Protein Modification Process (GO:0031401)	1/98	0.832945	0.859507	0	0	0.559622	0.102292	PPIA
Sensory Perception of Chemical Stimulus (GO:0007606)	1/100	0.838951	0.865184	0	0	0.54826	0.0962762	GNAS
Phospholipase C-activating G Protein-Coupled Receptor Signaling Pathway (GO:0007200)	1/102	0.844741	0.870109	0	0	0.537349	0.0906642	GAP43
Positive Regulation of Protein Localization (GO:1903829)	1/102	0.844741	0.870109	0	0	0.537349	0.0906642	PARK7
Regulation of Defense Response (GO:0031347)	1/103	0.847558	0.872486	0	0	0.532053	0.0879996	PARK7
Dephosphorylation (GO:0016311)	1/107	0.858324	0.883039	0	0	0.511871	0.0782002	PHPT1
rRNA Processing (GO:0006364)	1/110	0.865899	0.890297	0	0	0.497706	0.0716635	METTL5
Negative Regulation of Developmental Process (GO:0051093)	1/111	0.868332	0.892265	0	0	0.493157	0.0696242	ZNF706
Antigen Receptor-Mediated Signaling Pathway (GO:0050851)	1/114	0.875373	0.898423	0	0	0.47999	0.0638892	KHDRBS1
Double-Strand Break Repair via Homologous Recombination (GO:0000724)	1/114	0.875373	0.898423	0	0	0.47999	0.0638892	SFPQ
Cytoskeleton Organization (GO:0007010)	1/117	0.882038	0.904181	0	0	0.467505	0.0586813	DPYSL2
Modulation of Chemical Synaptic Transmission (GO:0050804)	1/117	0.882038	0.904181	0	0	0.467505	0.0586813	SYT1
Positive Regulation of Canonical NF-kappaB Signal Transduction (GO:0043123)	2/204	0.885668	0.90736	0	0	0.53606	0.0650845	DHX36;RBX1
Positive Regulation of DNA-templated Transcription (GO:0045893)	18/1274	0.887158	0.907936	0	0	0.768078	0.0919634	BEX2;NPM1;MAP2K2;MEAF6;YWHAB;ATRX;PARK7;YBX1;HMGB1;PBX1;PTMS;PSMC5;CHCHD2;SFPQ;NACA;DHX36;HRAS;PTMA
Ribonucleoprotein Complex Biogenesis (GO:0022613)	1/120	0.888347	0.907936	0	0	0.455649	0.0539454	NPM1
Mitotic Sister Chromatid Segregation (GO:0000070)	1/120	0.888347	0.907936	0	0	0.455649	0.0539454	SMC3
Negative Regulation of Catabolic Process (GO:0009895)	1/120	0.888347	0.907936	0	0	0.455649	0.0539454	EIF4G2
Regulation of Mitotic Cell Cycle (GO:0007346)	1/124	0.89624	0.915456	0	0	0.440741	0.0482821	ANAPC11
Calcium Ion Transport (GO:0006816)	1/126	0.899974	0.918724	0	0	0.433644	0.0457013	TMCO1
Regulation of Canonical Wnt Signaling Pathway (GO:0060828)	2/216	0.904016	0.922301	0	0	0.505688	0.0510279	PFDN5;RBX1
Regulation of DNA Repair (GO:0006282)	1/130	0.907047	0.924255	0	0	0.420112	0.0409866	MEAF6
Protein Phosphorylation (GO:0006468)	4/373	0.907329	0.924255	0	0	0.585123	0.0569033	TOP1;PRKACB;DCLK1;MAP4K4
Phosphorylation (GO:0016310)	3/298	0.907548	0.924255	0	0	0.549493	0.0533055	PRKACB;DCLK1;MAP4K4
Regulation of Response to External Stimulus (GO:0032101)	1/132	0.910394	0.925388	0	0	0.413656	0.0388332	PARK7
Circulatory System Development (GO:0072359)	1/132	0.910394	0.925388	0	0	0.413656	0.0388332	CXADR
Neuron Projection Guidance (GO:0097485)	1/132	0.910394	0.925388	0	0	0.413656	0.0388332	NRXN1
Defense Response to Bacterium (GO:0042742)	2/221	0.91082	0.925388	0	0	0.494016	0.0461462	ROMO1;FAU
Negative Regulation of Cellular Process (GO:0048523)	6/531	0.920194	0.934359	0	0	0.61534	0.0511783	NPM1;PSMC5;FTH1;YBX1;HRAS;NME1
Protein Autophosphorylation (GO:0046777)	1/140	0.922622	0.93627	0	0	0.389688	0.0313839	MAP2K2
Apoptotic Process (GO:0006915)	2/232	0.92423	0.937347	0	0	0.470122	0.0370429	BAD;PPIA
Regulation of Cell Adhesion (GO:0030155)	1/142	0.925409	0.937989	0	0	0.384121	0.0297768	C1QBP
Protein Glycosylation (GO:0006486)	1/145	0.929404	0.941481	0	0	0.376061	0.0275322	DAD1
Positive Regulation of Cytokine Production (GO:0001819)	3/325	0.935003	0.946594	0	0	0.502715	0.033785	C1QTNF4;PARK7;HMGB1
Phosphate-Containing Compound Metabolic Process (GO:0006796)	1/150	0.935593	0.946632	0	0	0.363348	0.0241899	PPA1
Positive Regulation of Multicellular Organismal Process (GO:0051240)	4/407	0.938128	0.948638	0	0	0.534812	0.0341578	FABP5;BAD;C1QBP;GNAS
Skeletal System Development (GO:0001501)	1/160	0.946395	0.956433	0	0	0.340321	0.0187503	GNAS
Inflammatory Response (GO:0006954)	2/261	0.951053	0.960574	0	0	0.416859	0.0209205	PRDX5;HMGB1
Regulation of Cytokine Production (GO:0001817)	1/172	0.956998	0.965442	0	0	0.316244	0.0139001	ATP2B1
Nitrogen Compound Transport (GO:0071705)	1/172	0.956998	0.965442	0	0	0.316244	0.0139001	ARL6IP5
Negative Regulation of Signal Transduction (GO:0009968)	2/277	0.961694	0.969609	0	0	0.392282	0.0153221	YWHAB;RBX1
Regulation of DNA-templated Transcription (GO:0006355)	29/2139	0.963139	0.970495	0	0	0.725662	0.0272541	KHDRBS1;MEAF6;HP1BP3;YBX1;HMGB1;UBE2L3;HINT1;ZNHIT1;ZNF706;SUMO1;ZNHIT3;DHX36;HRAS;SNX6;POLR2L;NPM1;MAP2K2;CBX5;XRCC5;PRMT1;CBX3;FUS;ATRX;EID1;PSMC5;SFPQ;ID4;LCOR;PFDN5
Regulation of Cell Population Proliferation (GO:0042127)	8/769	0.969754	0.976587	0	0	0.562195	0.0172666	NPM1;XRCC5;PRMT1;FTH1;HP1BP3;HRAS;NME1;COPS9
Cell Surface Receptor Protein Tyrosine Kinase Signaling Pathway (GO:0007169)	2/296	0.971463	0.977735	0	0	0.36657	0.0106128	FIBP;STMN1
Defense Response to Virus (GO:0051607)	1/198	0.973338	0.979047	0	0	0.27414	0.0074083	CXADR
Regulation of Intracellular Signal Transduction (GO:1902531)	2/302	0.974015	0.979154	0	0	0.359127	0.00945527	CALM2;MAP4K4
Regulation of Cell Differentiation (GO:0045595)	1/201	0.97477	0.979338	0	0	0.269986	0.00689922	OCIAD1
Sensory Perception of Smell (GO:0007608)	1/214	0.980139	0.984156	0	0	0.253339	0.00508228	GNAS
Cytokine-Mediated Signaling Pathway (GO:0019221)	1/255	0.99067	0.993273	0	0	0.211997	0.00198712	TMSB4X
Positive Regulation of Signal Transduction (GO:0009967)	1/256	0.990841	0.993273	0	0	0.211155	0.00194288	NRXN1
Positive Regulation of RNA Biosynthetic Process (GO:1902680)	4/555	0.990957	0.993273	0	0	0.388151	0.0035262	NPM1;PSMC5;MAP2K2;MEAF6
Regulation of Transcription by RNA Polymerase II (GO:0006357)	27/2250	0.993596	0.995337	0	0	0.633324	0.00406876	BEX2;YWHAB;MAGEF1;RTF1;PARK7;YBX1;HMGB1;PTMS;CHCHD2;C1QBP;DHX36;NDN;HRAS;NPM1;CBX5;FUS;ATRX;DICER1;PBX1;DRAP1;EID1;PSMC5;SFPQ;NACA;ID4;LCOR;PTMA
Cellular Response to Cytokine Stimulus (GO:0071345)	1/289	0.99502	0.996181	0	0	0.186642	0.00093189	CALM1
Positive Regulation of Cell Differentiation (GO:0045597)	1/297	0.995704	0.996285	0	0	0.181522	0.000781523	DHX36
Proteolysis (GO:0006508)	1/321	0.997243	0.997243	0	0	0.1677	0.000462925	NEDD8

### Sheet: Sheet12
Term	Overlap	P-value	Adjusted P-value	Old P-value	Old Adjusted P-value	Odds Ratio	Combined Score	Genes
Proton Motive Force-Driven ATP Synthesis (GO:0015986)	18/59	1.09937e-21	9.03015e-19	0	0	43.1161	2080.76	ATP5PF;NDUFB7;NDUFA11;NDUFB11;NDUFB4;NDUFB2;NDUFC2;ATP5MC3;NDUFB1;ATP5F1C;ATP5F1E;NDUFS6;NDUFS5;NDUFAB1;ATP5PO;ATP5MG;ATP5MF;ATP5ME
Oxidative Phosphorylation (GO:0006119)	18/60	1.55558e-21	9.03015e-19	0	0	42.0874	2016.51	ATP5PF;NDUFB7;NDUFA11;NDUFB11;NDUFB4;NDUFB2;NDUFC2;NDUFB1;ATP5F1C;UQCRH;ATP5F1E;NDUFS6;NDUFS5;NDUFAB1;ATP5PO;ATP5MG;ATP5MF;ATP5ME
Proton Motive Force-Driven Mitochondrial ATP Synthesis (GO:0042776)	17/52	3.90198e-21	1.51007e-18	0	0	47.4798	2231.21	ATP5PF;NDUFB7;NDUFA11;NDUFB11;NDUFB4;NDUFB2;NDUFC2;NDUFB1;ATP5F1C;ATP5F1E;NDUFS6;NDUFS5;NDUFAB1;ATP5PO;ATP5MG;ATP5MF;ATP5ME
Cellular Respiration (GO:0045333)	18/85	1.59698e-18	4.63525e-16	0	0	26.3497	1079.77	COX8A;COX7B;NDUFB7;NDUFA11;NDUFB11;NDUFA4;NDUFB4;NDUFB2;NDUFC2;NDUFB1;COX7A2;UQCR11;UQCR10;COX6C;UQCRH;NDUFS6;NDUFS5;NDUFAB1
Aerobic Electron Transport Chain (GO:0019646)	16/64	7.54542e-18	1.75205e-15	0	0	32.4023	1277.48	COX8A;COX7B;NDUFB7;NDUFA4;NDUFB4;NDUFB2;NDUFC2;NDUFB1;COX7A2;UQCR11;UQCR10;COX6C;UQCRH;NDUFS6;NDUFS5;NDUFAB1
Mitochondrial ATP Synthesis Coupled Electron Transport (GO:0042775)	16/65	9.91357e-18	1.91828e-15	0	0	31.7394	1242.68	COX8A;COX7B;NDUFB7;NDUFA4;NDUFB4;NDUFB2;NDUFC2;NDUFB1;COX7A2;UQCR11;UQCR10;COX6C;UQCRH;NDUFS6;NDUFS5;NDUFAB1
Mitochondrial Electron Transport	NADH to Ubiquinone (GO:0006120)	9/34	7.93866e-11	1.1605e-08	0	0	33.8674	787.644
Aerobic Respiration (GO:0009060)	12/81	7.99657e-11	1.1605e-08	0	0	16.5612	385.039	NDUFB7;NDUFA11;NDUFS6;NDUFB11;NDUFS5;NDUFB4;NDUFAB1;NDUFB2;NDUFC2;NDUFB1;ATP5F1C;UQCRH
ATP Biosynthetic Process (GO:0006754)	2025-08-24	1.15013e-10	1.48366e-08	0	0	46.8365	1071.9	ATP5PF;ATP5PO;ATP5MC3;ATP5F1C;ATP5MG;ATP5F1E;ATP5MF;ATP5ME
Energy Derivation by Oxidation of Organic Compounds (GO:0015980)	8/40	1.03464e-08	1.20122e-06	0	0	23.3993	430.234	COX8A;COX7B;NDUFA4;COX7A2;UQCR11;UQCR10;COX6C;UQCRH
Mitochondrial Electron Transport	Cytochrome C to Oxygen (GO:0006123)	2025-05-13	1.80196e-07	1.90189e-05	0	0	57.7482	896.785
RNA Splicing	via Transesterification Reactions With Bulged Adenosine as Nucleophile (GO:0000377)	12/171	4.19512e-07	4.05878e-05	0	0	7.15413	105.053
mRNA Splicing	via Spliceosome (GO:0000398)	13/211	6.13163e-07	5.47602e-05	0	0	6.24152	89.2826
mRNA Processing (GO:0006397)	13/226	1.3301e-06	0.000110303	0	0	5.79753	78.4421	SF3B6;HNRNPM;UBL5;LSM7;HNRNPK;SON;HNRNPH1;NOVA1;TRA2B;HNRNPA2B1;SNRPE;SNRPB2;SNRPF
Modification-Dependent Macromolecule Catabolic Process (GO:0043632)	2025-04-09	1.68815e-06	0.000130663	0	0	73.5851	978.084	UBB;UBC;FAU;UBA52
Chromatin Organization (GO:0006325)	14/323	1.39112e-05	0.00100943	0	0	4.30354	48.1257	NPM1;PRMT1;CBX3;HP1BP3;ATRX;NUCKS1;NAP1L1;DEK;CFDP1;NASP;TOP1;RBBP7;HMGN2;HMGN1
DNA Conformation Change (GO:0071103)	2025-04-17	2.97645e-05	0.00203274	0	0	28.2905	294.849	HNRNPA2B1;HMGB3;HMGB1;TOP1
DNA Geometric Change (GO:0032392)	2025-03-07	4.38796e-05	0.00283023	0	0	68.6701	689.04	HNRNPA2B1;HMGB3;HMGB1
Spliceosomal Complex Assembly (GO:0000245)	6/63	6.49923e-05	0.00397137	0	0	9.74747	93.9777	CELF2;SF3B6;LUC7L3;SNRPE;SNRPB2;SNRPF
Regulation of mRNA Splicing	via Spliceosome (GO:0048024)	7/97	9.56168e-05	0.00530913	0	0	7.22416	66.8608
Mitochondrial Respirasome Assembly (GO:0097250)	2025-03-09	0.000103616	0.00530913	0	0	45.7755	419.981	COX7A2L;STMP1;COX7A2
U2-type Prespliceosome Assembly (GO:1903241)	2025-04-23	0.000105177	0.00530913	0	0	19.3508	177.251	SF3B6;SNRPB2;SNRPE;SNRPF
Protein Targeting to ER (GO:0045047)	2025-04-23	0.000105177	0.00530913	0	0	19.3508	177.251	SPCS2;SRP14;SEC62;SRP9
Mitochondrial Electron Transport	Ubiquinol to Cytochrome C (GO:0006122)	2025-03-11	0.00020026	0.00968755	0	0	34.3281	292.335
Gene Expression (GO:0010467)	13/381	0.000309519	0.0143741	0	0	3.32905	26.9004	CELF2;MRPL41;EEF1A1;HNRNPK;HNRNPH1;NACA;NOVA1;HNRNPA2B1;SRSF3;FAU;UBA52;PTMA;DTD1
Cotranslational Protein Targeting to Membrane (GO:0006613)	2025-03-14	0.000431185	0.0192541	0	0	24.9621	193.431	SRP14;SEC62;SRP9
Mitochondrial Respiratory Chain Complex Assembly (GO:0033108)	6/90	0.000466214	0.0200472	0	0	6.6053	50.6684	COX7A2L;STMP1;NDUFS5;NDUFB2;NDUFC2;COX7A2
protein-DNA Complex Assembly (GO:0065004)	5/62	0.000586003	0.0242982	0	0	8.08493	60.1696	CENPV;NPM1;NASP;ATRX;NAP1L1
Mitochondrion Organization (GO:0007005)	7/135	0.000726406	0.0290813	0	0	5.06969	36.6407	CHCHD2;COX7A2L;CXADR;STMP1;COX7A2;PARK7;SSBP1
Regulation of Apoptotic Process (GO:0042981)	18/704	0.000776789	0.029445	0	0	2.49271	17.8487	KHDRBS1;NPM1;MEAF6;ZFAND6;PARK7;HMGB1;YWHAZ;PTMS;NME1;DNAJA1;PRDX2;MORF4L1;HNRNPK;SON;UBB;ARL6IP5;PTMA;SOX4
Cytoskeleton-Dependent Intracellular Transport (GO:0030705)	2025-03-17	0.000786214	0.029445	0	0	19.6101	140.179	DYNC1I2;TUBA1A;MAP6
Regulation of RNA Splicing (GO:0043484)	6/104	0.00100122	0.0363254	0	0	5.65766	39.0748	KHDRBS1;HNRNPK;SON;HNRNPH1;TRA2B;SRSF3
Ribosome Assembly (GO:0042255)	4/42	0.00112996	0.0397539	0	0	9.6661	65.59	EIF5B;NPM1;EIF1AX;FAU
tRNA Transport (GO:0051031)	2025-02-05	0.00116789	0.0398375	0	0	60.7619	410.298	YBX1;TOMM20
Heterochromatin Formation (GO:0031507)	5/73	0.00123432	0.0398375	0	0	6.7733	45.3624	CBX5;HNRNPK;CBX3;CBX1;HMGB1
RNA Transport (GO:0050658)	4/43	0.00123527	0.0398375	0	0	9.41777	63.0658	TSTD1;PEG10;HNRNPA2B1;YBX1
7-Methylguanosine Cap Hypermethylation (GO:0036261)	2025-02-06	0.0017392	0.0504802	0	0	45.5691	289.561	SNRPE;SNRPF
Regulation of Endodeoxyribonuclease Activity (GO:0032071)	2025-02-06	0.0017392	0.0504802	0	0	45.5691	289.561	NPM1;HMGB1
RNA Capping (GO:0036260)	2025-02-06	0.0017392	0.0504802	0	0	45.5691	289.561	SNRPE;SNRPF
Post-Translational Protein Targeting to Membrane	Translocation (GO:0031204)	2025-02-06	0.0017392	0.0504802	0	0	45.5691	289.561
Neuron Development (GO:0048666)	7/159	0.00187791	0.0522859	0	0	4.264	26.7676	GPM6A;PRMT1;ARL3;NRXN1;STMN1;HMGB1;PBX1
DNA Metabolic Process (GO:0006259)	10/302	0.00189148	0.0522859	0	0	3.19345	20.0242	NPM1;XRCC5;HMGB3;NAP1L1;PARK7;HMGB1;TOP1;SSBP1;HNRNPAB;PTMS
Regulation of Alternative mRNA Splicing	via Spliceosome (GO:0000381)	4/55	0.00308243	0.0832256	0	0	7.19745	41.6159
Nucleic Acid Transport (GO:0050657)	2025-02-08	0.0031999	0.0844336	0	0	30.3763	174.501	HNRNPA2B1;YBX1
Nucleosome Assembly (GO:0006334)	4/56	0.00329148	0.0849202	0	0	7.05868	40.3503	NPM1;NASP;ATRX;NAP1L1
RNA Splicing (GO:0008380)	5/92	0.00341924	0.085632	0	0	5.28897	30.0325	PRMT1;NOVA1;TRA2B;LUC7L3;SNRPF
Establishment of Protein Localization to Mitochondrial Membrane (GO:0090151)	2025-03-28	0.00346658	0.085632	0	0	10.9756	62.172	TOMM7;ROMO1;TOMM20
Protein Targeting (GO:0006605)	6/136	0.00388843	0.0940515	0	0	4.25807	23.6312	SPCS2;NACA;ZFAND6;TOMM7;SRP14;TOMM20
DNA Topological Change (GO:0006265)	2025-02-09	0.00408455	0.0961627	0	0	26.0355	143.21	HMGB1;TOP1
protein-RNA Complex Assembly (GO:0022618)	6/138	0.00417584	0.0961627	0	0	4.19313	22.9718	XRCC5;CELF2;LUC7L3;SNRPE;SNRPF;FAU
Neuron Migration (GO:0001764)	4/60	0.0042242	0.0961627	0	0	6.55316	35.8256	GPM6A;TUBB2B;AUTS2;DCX
Plasma Membrane Bounded Cell Projection Organization (GO:0120036)	6/141	0.00463599	0.103507	0	0	4.09932	22.0294	GPM6A;PRMT1;NRXN1;STMN1;HMGB1;KIFAP3
Macromolecule Biosynthetic Process (GO:0009059)	7/189	0.00489378	0.105768	0	0	3.5557	18.9156	EEF1A1;MRPL41;DDX18;NACA;FAU;UBA52;DTD1
RNA Processing (GO:0006396)	9/291	0.00491942	0.105768	0	0	2.96337	15.749	HNRNPK;SON;PRMT1;HNRNPH1;NOVA1;CELF2;HNRNPA2B1;LUC7L3;SNRPF
SRP-dependent Cotranslational Protein Targeting to Membrane (GO:0006614)	2025-02-11	0.00615093	0.123125	0	0	20.2478	103.085	SEC61B;SRP9
Regulation of Synapse Maturation (GO:0090128)	2025-02-11	0.00615093	0.123125	0	0	20.2478	103.085	NRXN1;YWHAZ
Positive Regulation of DNA-templated DNA Replication (GO:2000105)	2025-02-11	0.00615093	0.123125	0	0	20.2478	103.085	ATRX;SSBP1
Purine Ribonucleoside Triphosphate Biosynthetic Process (GO:0009206)	2025-02-11	0.00615093	0.123125	0	0	20.2478	103.085	ATP5PO;ATP5F1C
NADH Dehydrogenase Complex Assembly (GO:0010257)	3/35	0.00654789	0.124625	0	0	8.57161	43.1033	NDUFS5;NDUFB2;NDUFC2
Regulation of Mitochondrial Membrane Potential (GO:0051881)	3/35	0.00654789	0.124625	0	0	8.57161	43.1033	UBB;ARL6IP5;PARK7
Mitochondrial Respiratory Chain Complex I Assembly (GO:0032981)	3/35	0.00654789	0.124625	0	0	8.57161	43.1033	NDUFS5;NDUFB2;NDUFC2
Regulation of Translational Initiation (GO:0006446)	4/69	0.00693979	0.128909	0	0	5.64322	28.0495	EIF5B;KHDRBS1;NPM1;EIF1B
Signal Peptide Processing (GO:0006465)	2025-02-12	0.00732815	0.128909	0	0	18.2221	89.5805	SPCS2;SEC11C
Post-Translational Protein Targeting to Endoplasmic Reticulum Membrane (GO:0006620)	2025-02-12	0.00732815	0.128909	0	0	18.2221	89.5805	SEC61B;SEC62
Primary miRNA Processing (GO:0031053)	2025-02-12	0.00732815	0.128909	0	0	18.2221	89.5805	HNRNPA2B1;SRSF3
Negative Regulation of Amyloid Fibril Formation (GO:1905907)	2025-02-12	0.00732815	0.128909	0	0	18.2221	89.5805	VBP1;PFDN5
Regulation of mRNA Processing (GO:0050684)	3/37	0.00765012	0.132205	0	0	8.06658	39.3087	HNRNPK;SON;SRSF3
Neuron Projection Morphogenesis (GO:0048812)	6/157	0.00774328	0.132205	0	0	3.66197	17.8006	GPM6A;UBB;NRXN1;MAP6;ANK3;ACTG1
Chromatin Remodeling (GO:0006338)	8/262	0.00843819	0.136751	0	0	2.9148	13.9182	NPM1;CFDP1;PRMT1;CBX3;ATRX;TOP1;RBBP7;DEK
DNA Replication (GO:0006260)	4/73	0.00844734	0.136751	0	0	5.315	25.3733	NAP1L1;TOP1;SSBP1;PTMS
Outer Mitochondrial Membrane Organization (GO:0007008)	2025-02-13	0.00859845	0.136751	0	0	16.5647	78.7847	TOMM7;TOMM20
Removal of Superoxide Radicals (GO:0019430)	2025-02-13	0.00859845	0.136751	0	0	16.5647	78.7847	PRDX2;PARK7
Protein Insertion Into Mitochondrial Outer Membrane (GO:0045040)	2025-02-13	0.00859845	0.136751	0	0	16.5647	78.7847	TOMM7;TOMM20
Regulation of Filopodium Assembly (GO:0051489)	3/40	0.00949733	0.144509	0	0	7.41141	34.5131	GPM6A;NRXN1;FNBP1L
Cellular Response to Amino Acid Stimulus (GO:0071230)	3/40	0.00949733	0.144509	0	0	7.41141	34.5131	PRMT1;LAMTOR4;RBX1
Regulation of DNA Binding (GO:0051101)	3/40	0.00949733	0.144509	0	0	7.41141	34.5131	SUMO2;HMGB1;NME1
Negative Regulation of Programmed Cell Death (GO:0043069)	10/382	0.009681	0.144509	0	0	2.4964	11.5773	DNAJA1;PRDX2;NPM1;HNRNPK;SON;FTH1;ZFAND6;PTMA;YWHAZ;PTMS
Negative Regulation of Supramolecular Fiber Organization (GO:1902904)	4/76	0.0097086	0.144509	0	0	5.09276	23.6037	VBP1;TMSB4X;STMN1;PFDN5
Cellular Response to Superoxide (GO:0071451)	2025-02-14	0.00995967	0.14454	0	0	15.1836	69.9843	PRDX2;PARK7
Protein Localization to Chromosome	Telomeric Region (GO:0070198)	2025-02-14	0.00995967	0.14454	0	0	15.1836	69.9843
Nucleosome Organization (GO:0034728)	4/77	0.0101547	0.145551	0	0	5.02275	23.0535	NPM1;NASP;ATRX;NAP1L1
Cellular Response to Oxidative Stress (GO:0034599)	5/121	0.0107276	0.151096	0	0	3.96088	17.9623	PRDX2;CHCHD2;ROMO1;PARK7;RBX1
Positive Regulation of Double-Strand Break Repair via Homologous Recombination (GO:1905168)	3/42	0.0108608	0.151096	0	0	7.03063	31.7967	MORF4L1;MEAF6;PRMT1
Arp2/3 Complex-Mediated Actin Nucleation (GO:0034314)	2025-02-15	0.0114097	0.151096	0	0	14.0149	62.6927	ARPC3;ARPC5
Centromere Complex Assembly (GO:0034508)	2025-02-15	0.0114097	0.151096	0	0	14.0149	62.6927	CENPV;NASP
Proteolysis Involved in Protein Catabolic Process (GO:0051603)	4/80	0.011572	0.151096	0	0	4.82375	21.5099	UBB;UBC;FAU;UBA52
DNA Recombination (GO:0006310)	3/43	0.0115827	0.151096	0	0	6.85451	30.5591	XRCC5;HMGB3;HMGB1
Import Into the Mitochondrion (GO:0170036)	3/43	0.0115827	0.151096	0	0	6.85451	30.5591	SMDT1;ROMO1;TOMM20
Mitochondrial Transport (GO:0006839)	3/43	0.0115827	0.151096	0	0	6.85451	30.5591	TOMM7;ROMO1;TOMM20
Substantia Nigra Development (GO:0021762)	3/44	0.0123316	0.159078	0	0	6.68699	29.3933	ATP5PF;CKB;DYNLL1
Establishment of Protein Localization to Endoplasmic Reticulum (GO:0072599)	2025-02-16	0.0129464	0.161621	0	0	13.0132	56.5674	SPCS2;SRP14
Mitochondrion Transport Along Microtubule (GO:0047497)	2025-02-16	0.0129464	0.161621	0	0	13.0132	56.5674	UBB;HSBP1
Regulation of Amyloid Fibril Formation (GO:1905906)	2025-02-16	0.0129464	0.161621	0	0	13.0132	56.5674	VBP1;PFDN5
Establishment of Protein Localization to Mitochondrion (GO:0072655)	3/45	0.0131077	0.161894	0	0	6.52745	28.2936	TOMM7;ROMO1;TOMM20
RNA Biosynthetic Process (GO:0032774)	5/128	0.013434	0.164178	0	0	3.73414	16.094	HNRNPK;HNRNPH1;NOVA1;CELF2;PTMA
Cytoskeleton-Dependent Cytokinesis (GO:0061640)	4/84	0.0136509	0.165091	0	0	4.58163	19.6733	SON;ARL3;STMN1;ANK3
Central Nervous System Development (GO:0007417)	8/288	0.0143159	0.171348	0	0	2.64062	11.2131	COX7B;MARCKSL1;MARCKS;DCX;TAGLN3;RBBP7;SOX4;PBX1
Intracellular Glucose Homeostasis (GO:0001678)	3/47	0.014742	0.174647	0	0	6.23011	26.2727	TRA2B;NUCKS1;SOX4
Positive Regulation by Host of Viral Process (GO:0044794)	2025-02-18	0.0162717	0.188915	0	0	11.3854	46.8887	EEF1A1;NUCKS1
Protein Import Into Mitochondrial Matrix (GO:0030150)	2025-02-18	0.0162717	0.188915	0	0	11.3854	46.8887	ROMO1;TOMM20
Positive Regulation of Plasma Membrane Bounded Cell Projection Assembly (GO:0120034)	4/90	0.0171904	0.197604	0	0	4.26068	17.3129	GPM6A;AUTS2;BRK1;FNBP1L
Actin Nucleation (GO:0045010)	2025-02-19	0.0180564	0.203529	0	0	10.7151	43.0132	ARPC3;ARPC5
Negative Regulation of Stem Cell Population Maintenance (GO:1902455)	2025-02-19	0.0180564	0.203529	0	0	10.7151	43.0132	ZNF706;RBBP7
Proton Transmembrane Transport (GO:1902600)	3/51	0.0183415	0.204755	0	0	5.70978	22.8311	ATP6V1G1;ATP5PO;ATP5MF
Positive Regulation of TORC1 Signaling (GO:1904263)	3/52	0.0193108	0.213522	0	0	5.59297	22.076	PRMT1;LAMTOR4;RBX1
Plasma Membrane Bounded Cell Projection Morphogenesis (GO:0120039)	3/54	0.021333	0.233656	0	0	5.37309	20.673	GPM6A;UBB;NRXN1
Regulation of TORC1 Signaling (GO:1903432)	4/97	0.0219843	0.23854	0	0	3.93858	15.0353	PRMT1;LAMTOR4;YWHAZ;RBX1
Regulation of Protein Localization to Nucleus (GO:1900180)	3/56	0.0234667	0.249953	0	0	5.16981	19.398	SUMO2;PARK7;YWHAZ
Positive Regulation of DNA Recombination (GO:0045911)	3/56	0.0234667	0.249953	0	0	5.16981	19.398	MORF4L1;MEAF6;PRMT1
Intracellular Protein Transmembrane Transport (GO:0065002)	2025-02-22	0.0238747	0.25153	0	0	9.10645	34.012	SEC61B;SEC62
Cellular Response to Chemical Stress (GO:0062197)	4/100	0.0242647	0.25153	0	0	3.81492	14.1867	PRDX2;CHCHD2;PARK7;RBX1
Response to UV (GO:0009411)	4/100	0.0242647	0.25153	0	0	3.81492	14.1867	RPAIN;NPM1;RBX1;COPS9
Protein Localization to Organelle (GO:0033365)	5/151	0.0254603	0.259755	0	0	3.1422	11.5339	DNAJA1;GABARAPL2;ARL3;SCG3;YBX1
Negative Regulation of Protein Modification by Small Protein Conjugation or Removal (GO:1903321)	3/58	0.025712	0.259755	0	0	4.98131	18.2356	DNAJA1;PARK7;COPS9
Positive Regulation of Lamellipodium Assembly (GO:0010592)	2025-02-23	0.0259627	0.259755	0	0	8.67237	31.6636	AUTS2;BRK1
Modulation by Host of Viral Genome Replication (GO:0044827)	2025-02-23	0.0259627	0.259755	0	0	8.67237	31.6636	EEF1A1;NUCKS1
Neuron Projection Development (GO:0031175)	6/206	0.0261769	0.259755	0	0	2.75789	10.0466	GPM6A;UBB;PRMT1;NRXN1;STMN1;HMGB1
mRNA Transport (GO:0051028)	3/59	0.0268764	0.264437	0	0	4.89211	17.6924	PEG10;HNRNPA2B1;SRSF3
Modification-Dependent Protein Catabolic Process (GO:0019941)	6/208	0.0272735	0.266088	0	0	2.7303	9.83411	UBB;UBC;FAU;UBA52;ANAPC11;RBX1
Protein Targeting to Mitochondrion (GO:0006626)	3/60	0.0280686	0.271564	0	0	4.80604	17.1725	TOMM7;ROMO1;TOMM20
Positive Regulation of Telomere Maintenance via Telomere Lengthening (GO:1904358)	2025-02-25	0.0303505	0.288233	0	0	7.91745	27.671	CCT2;HNRNPA2B1
Cellular Response to Light Stimulus (GO:0071482)	3/62	0.0305363	0.288233	0	0	4.64266	16.1975	NPM1;RBX1;COPS9
Mitotic Cytokinesis (GO:0000281)	3/62	0.0305363	0.288233	0	0	4.64266	16.1975	SON;ARL3;STMN1
Positive Regulation of Translation (GO:0045727)	4/108	0.0310244	0.290479	0	0	3.52004	12.225	KHDRBS1;NPM1;PRMT1;YBX1
Regulation of Proteasomal Ubiquitin-Dependent Protein Catabolic Process (GO:0032434)	4/109	0.0319397	0.296656	0	0	3.48633	12.0066	SUMO2;ELOB;PARK7;RBX1
Positive Regulation of Filopodium Assembly (GO:0051491)	2025-02-26	0.0326467	0.300358	0	0	7.58717	25.9634	GPM6A;FNBP1L
Negative Regulation of Gene Expression	Epigenetic (GO:0045814)	4/110	0.0328706	0.300358	0	0	3.45327	11.7935
Positive Regulation of Binding (GO:0051099)	3/64	0.0331144	0.300358	0	0	4.48998	15.3009	STMN1;HMGB1;NME1
Regulation of Cellular Response to Stress (GO:0080135)	4/111	0.0338173	0.304356	0	0	3.42082	11.5856	CHCHD2;NPM1;DNAJB6;SOX4
Protein Targeting to Membrane (GO:0006612)	3/65	0.0344447	0.307617	0	0	4.41734	14.8794	NACA;SRP14;SEC62
Positive Regulation of DNA Binding (GO:0043388)	2025-02-27	0.0350089	0.310269	0	0	7.28332	24.4148	HMGB1;NME1
Regulation of Primary Metabolic Process (GO:0080090)	4/113	0.0357581	0.314509	0	0	3.35771	11.1845	KHDRBS1;SON;HNRNPH1;TRA2B
Negative Regulation of Apoptotic Process (GO:0043066)	10/475	0.0369505	0.317243	0	0	1.98755	6.55529	DNAJA1;PRDX2;NPM1;HNRNPK;SON;ZFAND6;PARK7;PTMA;YWHAZ;PTMS
Negative Regulation of Protein Polymerization (GO:0032272)	2025-02-28	0.0374352	0.317243	0	0	7.00284	23.0053	TMSB4X;STMN1
Regulation of Transmembrane Receptor Protein Serine/Threonine Kinase Signaling Pathway (GO:0090092)	2025-02-28	0.0374352	0.317243	0	0	7.00284	23.0053	PRMT1;NREP
Cellular Response to Hexose Stimulus (GO:0071331)	2025-02-28	0.0374352	0.317243	0	0	7.00284	23.0053	TRA2B;SOX4
Hydrogen Peroxide Metabolic Process (GO:0042743)	2025-02-28	0.0374352	0.317243	0	0	7.00284	23.0053	PRDX2;PARK7
Transcription Elongation by RNA Polymerase II (GO:0006368)	2/29	0.0399241	0.331085	0	0	6.74313	21.7181	RTF1;POLR2I
Positive Regulation of Protein Targeting to Mitochondrion (GO:1903955)	2/29	0.0399241	0.331085	0	0	6.74313	21.7181	UBL5;TOMM7
mRNA Splice Site Recognition (GO:0006376)	2/29	0.0399241	0.331085	0	0	6.74313	21.7181	CELF2;LUC7L3
Cellular Response to Acid Chemical (GO:0071229)	2/30	0.0424738	0.346664	0	0	6.50197	20.5389	LAMTOR4;RBX1
Positive Regulation of Cation Channel Activity (GO:2001259)	2/30	0.0424738	0.346664	0	0	6.50197	20.5389	TMSB4X;ANK3
Translation (GO:0006412)	6/232	0.0428473	0.346664	0	0	2.43737	7.67798	MRPL41;EEF1A1;NACA;FAU;UBA52;DTD1
Positive Regulation of Proteasomal Ubiquitin-Dependent Protein Catabolic Process (GO:0032436)	3/71	0.042997	0.346664	0	0	4.02635	12.6694	SUMO2;ELOB;RBX1
Regulation of Transcription by RNA Polymerase I (GO:0006356)	2/31	0.0450828	0.346862	0	0	6.27745	19.4554	DEK;POLR2L
Positive Regulation of ATP-dependent Activity (GO:0032781)	2/31	0.0450828	0.346862	0	0	6.27745	19.4554	GABARAPL2;SSBP1
Positive Regulation of Lamellipodium Organization (GO:1902745)	2/31	0.0450828	0.346862	0	0	6.27745	19.4554	AUTS2;BRK1
Positive Regulation of TOR Signaling (GO:0032008)	3/73	0.0460622	0.346862	0	0	3.91091	12.0369	PRMT1;LAMTOR4;RBX1
Regulation of Lamellipodium Assembly (GO:0010591)	2/32	0.0477495	0.346862	0	0	6.0679	18.4572	AUTS2;BRK1
Response to Amino Acid (GO:0043200)	2/32	0.0477495	0.346862	0	0	6.0679	18.4572	LAMTOR4;RBX1
Positive Regulation of Establishment of Protein Localization to Mitochondrion (GO:1903749)	2/32	0.0477495	0.346862	0	0	6.0679	18.4572	UBL5;TOMM7
Protein Transmembrane Import Into Intracellular Organelle (GO:0044743)	2/32	0.0477495	0.346862	0	0	6.0679	18.4572	ROMO1;TOMM20
miRNA Processing (GO:0035196)	2/32	0.0477495	0.346862	0	0	6.0679	18.4572	HNRNPA2B1;SRSF3
Negative Regulation of JNK Cascade (GO:0046329)	2/33	0.0504723	0.346862	0	0	5.87186	17.5353	DNAJA1;PRMT1
Cellular Response to UV (GO:0034644)	3/77	0.052507	0.346862	0	0	3.69876	10.8995	NPM1;RBX1;COPS9
AV Node Cell to Bundle of His Cell Communication (GO:0086067)	2025-01-05	0.053569	0.346862	0	0	22.68	66.3796	CXADR
DNA Replication-Dependent Chromatin Assembly (GO:0006335)	2025-01-05	0.053569	0.346862	0	0	22.68	66.3796	NASP
Negative Regulation of Mitophagy (GO:1901525)	2025-01-05	0.053569	0.346862	0	0	22.68	66.3796	RBX1
Negative Regulation of Response to Oxidative Stress (GO:1902883)	2025-01-05	0.053569	0.346862	0	0	22.68	66.3796	RBX1
Regulation of Phospholipase C-activating G Protein-Coupled Receptor Signaling Pathway (GO:1900736)	2025-01-05	0.053569	0.346862	0	0	22.68	66.3796	NRXN1
Regulation of Protein Autoubiquitination (GO:1902498)	2025-01-05	0.053569	0.346862	0	0	22.68	66.3796	RBX1
Cell Fate Commitment Involved in Formation of Primary Germ Layer (GO:0060795)	2025-01-05	0.053569	0.346862	0	0	22.68	66.3796	RTF1
Regulation of T-Circle Formation (GO:1904429)	2025-01-05	0.053569	0.346862	0	0	22.68	66.3796	XRCC5
Cellular Heat Acclimation (GO:0070370)	2025-01-05	0.053569	0.346862	0	0	22.68	66.3796	RBBP7
Plus-End-Directed Organelle Transport Along Microtubule (GO:0072386)	2025-01-05	0.053569	0.346862	0	0	22.68	66.3796	KIFAP3
Cerebellar Granule Cell Differentiation (GO:0021707)	2025-01-05	0.053569	0.346862	0	0	22.68	66.3796	NRXN1
Positive Regulation of Hemoglobin Biosynthetic Process (GO:0046985)	2025-01-05	0.053569	0.346862	0	0	22.68	66.3796	PRMT1
Positive Regulation of Intrinsic Apoptotic Signaling Pathway by P53 Class Mediator (GO:1902255)	2025-01-05	0.053569	0.346862	0	0	22.68	66.3796	UBB
Vocal Learning (GO:0042297)	2025-01-05	0.053569	0.346862	0	0	22.68	66.3796	NRXN1
Glutamatergic Neuron Differentiation (GO:1905962)	2025-01-05	0.053569	0.346862	0	0	22.68	66.3796	NRXN1
Heat Acclimation (GO:0010286)	2025-01-05	0.053569	0.346862	0	0	22.68	66.3796	RBBP7
Hyaluronan Biosynthetic Process (GO:0030213)	2025-01-05	0.053569	0.346862	0	0	22.68	66.3796	DDX18
Imitative Learning (GO:0098596)	2025-01-05	0.053569	0.346862	0	0	22.68	66.3796	NRXN1
Kidney Morphogenesis (GO:0060993)	2025-01-05	0.053569	0.346862	0	0	22.68	66.3796	SOX4
Postsynaptic Density Protein 95 Clustering (GO:0097119)	2025-01-05	0.053569	0.346862	0	0	22.68	66.3796	NRXN1
Postsynaptic Membrane Assembly (GO:0097104)	2025-01-05	0.053569	0.346862	0	0	22.68	66.3796	NRXN1
Regulation of Axon Guidance (GO:1902667)	2025-01-05	0.053569	0.346862	0	0	22.68	66.3796	TUBB2B
Regulation of Double-Strand Break Repair via Homologous Recombination (GO:0010569)	3/80	0.0576103	0.346862	0	0	3.55411	10.1436	MORF4L1;MEAF6;PRMT1
Cellular Response to Heat (GO:0034605)	2/36	0.058962	0.346862	0	0	5.35294	15.1534	HSBP1;RBBP7
Protein Modification by Small Protein Conjugation (GO:0032446)	7/316	0.0597093	0.346862	0	0	2.08072	5.86403	UBB;UBC;SUMO2;FAU;UBA52;ANAPC11;RBX1
Generation of Neurons (GO:0048699)	5/192	0.0604169	0.346862	0	0	2.44815	6.87069	GPM6A;TUBB2B;AUTS2;DCX;SOX4
Cellular Response to Glucose Stimulus (GO:0071333)	2/37	0.0618941	0.346862	0	0	5.19974	14.4674	TRA2B;SOX4
Spliceosomal snRNP Assembly (GO:0000387)	2/37	0.0618941	0.346862	0	0	5.19974	14.4674	SNRPE;SNRPF
Superoxide Metabolic Process (GO:0006801)	2/37	0.0618941	0.346862	0	0	5.19974	14.4674	PRDX2;PARK7
Regulation of Programmed Cell Death (GO:0043067)	5/195	0.0636937	0.346862	0	0	2.40912	6.63393	PRDX2;MORF4L1;KHDRBS1;MEAF6;NME1
CD4-positive	Alpha-Beta T Cell Activation (GO:0035710)	2025-01-06	0.063935	0.346862	0	0	18.1431	49.8915
CENP-A Containing Chromatin Assembly (GO:0034080)	2025-01-06	0.063935	0.346862	0	0	18.1431	49.8915	NASP
Negative Regulation of Establishment of Protein Localization to Mitochondrion (GO:1903748)	2025-01-06	0.063935	0.346862	0	0	18.1431	49.8915	DNAJA1
Regulation of Hemoglobin Biosynthetic Process (GO:0046984)	2025-01-06	0.063935	0.346862	0	0	18.1431	49.8915	PRMT1
Negative Regulation of miRNA-mediated Gene Silencing (GO:0060965)	2025-01-06	0.063935	0.346862	0	0	18.1431	49.8915	ELOB
#ERROR!	Nonsense-Mediated Decay (GO:2000623)	2025-01-06	0.063935	0.346862	0	0	18.1431	49.8915
T-helper 1 Cell Differentiation (GO:0045063)	2025-01-06	0.063935	0.346862	0	0	18.1431	49.8915	HMGB1
Actin Filament-Based Transport (GO:0099515)	2025-01-06	0.063935	0.346862	0	0	18.1431	49.8915	FNBP1L
Negative Regulation of Protein Sumoylation (GO:0033234)	2025-01-06	0.063935	0.346862	0	0	18.1431	49.8915	PARK7
Noradrenergic Neuron Differentiation (GO:0003357)	2025-01-06	0.063935	0.346862	0	0	18.1431	49.8915	SOX4
Cardiac Muscle Cell-Cardiac Muscle Cell Adhesion (GO:0086042)	2025-01-06	0.063935	0.346862	0	0	18.1431	49.8915	CXADR
Response to Increased Oxygen Levels (GO:0036296)	2025-01-06	0.063935	0.346862	0	0	18.1431	49.8915	ATP6V1G1
Chromatin Remodeling at Centromere (GO:0031055)	2025-01-06	0.063935	0.346862	0	0	18.1431	49.8915	NASP
Ribosomal Large Subunit Export From Nucleus (GO:0000055)	2025-01-06	0.063935	0.346862	0	0	18.1431	49.8915	NPM1
Ribosomal Small Subunit Export From Nucleus (GO:0000056)	2025-01-06	0.063935	0.346862	0	0	18.1431	49.8915	NPM1
Sulfur Amino Acid Catabolic Process (GO:0000098)	2025-01-06	0.063935	0.346862	0	0	18.1431	49.8915	TSTD1
Positive Regulation of Fibroblast Growth Factor Receptor Signaling Pathway (GO:0045743)	2025-01-06	0.063935	0.346862	0	0	18.1431	49.8915	NRXN1
Synaptic Vesicle Clustering (GO:0097091)	2025-01-06	0.063935	0.346862	0	0	18.1431	49.8915	NRXN1
Synaptic Vesicle Localization (GO:0097479)	2025-01-06	0.063935	0.346862	0	0	18.1431	49.8915	NRXN1
Tubulin Complex Assembly (GO:0007021)	2025-01-06	0.063935	0.346862	0	0	18.1431	49.8915	VBP1
Hepatocyte Growth Factor Receptor Signaling Pathway (GO:0048012)	2025-01-06	0.063935	0.346862	0	0	18.1431	49.8915	STMN1
Positive Regulation of Type 2 Mitophagy (GO:1905091)	2025-01-06	0.063935	0.346862	0	0	18.1431	49.8915	TOMM7
Postsynaptic Density Assembly (GO:0097107)	2025-01-06	0.063935	0.346862	0	0	18.1431	49.8915	NRXN1
Lymphoid Progenitor Cell Differentiation (GO:0002320)	2025-01-06	0.063935	0.346862	0	0	18.1431	49.8915	SOX4
Protein Localization to Ciliary Membrane (GO:1903441)	2025-01-06	0.063935	0.346862	0	0	18.1431	49.8915	ARL3
Protein Repair (GO:0030091)	2025-01-06	0.063935	0.346862	0	0	18.1431	49.8915	PARK7
Membrane Invagination (GO:0010324)	2025-01-06	0.063935	0.346862	0	0	18.1431	49.8915	FNBP1L
Random Inactivation of X Chromosome (GO:0060816)	2025-01-06	0.063935	0.346862	0	0	18.1431	49.8915	HNRNPK
Regulation of Cellular Response to Hypoxia (GO:1900037)	2025-01-06	0.063935	0.346862	0	0	18.1431	49.8915	CHCHD2
Regulation of Microtubule Cytoskeleton Organization (GO:0070507)	2/38	0.0648749	0.350131	0	0	5.05504	13.827	STMN1;MAP6
Protein-Containing Complex Assembly (GO:0065003)	7/323	0.0655126	0.350131	0	0	2.0339	5.54342	CCT2;VBP1;NRXN1;ELOB;TBCA;KIFAP3;PFDN5
Peptidyl-Lysine Modification (GO:0018205)	3/85	0.0666145	0.350131	0	0	3.33655	9.03816	SUMO2;NNAT;NDUFAB1
Cell Morphogenesis Involved in Neuron Differentiation (GO:0048667)	3/85	0.0666145	0.350131	0	0	3.33655	9.03816	MAP6;ANK3;ACTG1
Intracellular Protein Transport (GO:0006886)	7/326	0.0681009	0.350131	0	0	2.01446	5.41239	RPAIN;NPM1;TOMM7;SCG5;ROMO1;TOMM20;ARF5
Transcription by RNA Polymerase II (GO:0006366)	5/200	0.0693734	0.350131	0	0	2.34675	6.26173	ELOB;RTF1;DEK;POLR2I;POLR2L
Regulation of Gene Expression (GO:0010468)	18/1127	0.0699756	0.350131	0	0	1.50777	4.01008	KHDRBS1;MEAF6;PRMT1;NRXN1;HP1BP3;ATRX;ATXN7L3B;ANK3;PARK7;YBX1;HNRNPAB;ACTG1;SON;HNRNPH1;TRA2B;RBBP7;PFDN5;SOX4
Regulation of Translation (GO:0006417)	5/201	0.070542	0.350131	0	0	2.33466	6.19046	EIF5B;NPM1;PRMT1;YBX1;EIF1B
Regulation of Protein Targeting to Mitochondrion (GO:1903214)	2/40	0.070977	0.350131	0	0	4.7885	12.6675	UBL5;TOMM7
Constitutive Heterochromatin Formation (GO:0140719)	2/40	0.070977	0.350131	0	0	4.7885	12.6675	CENPV;ATRX
Positive Regulation of Ubiquitin-Dependent Protein Catabolic Process (GO:2000060)	3/88	0.072307	0.350131	0	0	3.2183	8.45394	SUMO2;ELOB;RBX1
Positive Regulation of Insulin Secretion (GO:0032024)	2/41	0.0740955	0.350131	0	0	4.66549	12.1415	NNAT;SOX4
Negative Regulation of Hematopoietic Progenitor Cell Differentiation (GO:1901533)	2025-01-07	0.074188	0.350131	0	0	15.1185	39.3255	TMSB4X
Neurotransmitter-Gated Ion Channel Clustering (GO:0072578)	2025-01-07	0.074188	0.350131	0	0	15.1185	39.3255	NRXN1
Regulation of Skeletal Muscle Fiber Development (GO:0048742)	2025-01-07	0.074188	0.350131	0	0	15.1185	39.3255	NACA
Regulation of Type 2 Mitophagy (GO:1905089)	2025-01-07	0.074188	0.350131	0	0	15.1185	39.3255	TOMM7
Photoreceptor Cell Differentiation (GO:0046530)	2025-01-07	0.074188	0.350131	0	0	15.1185	39.3255	ARL3
Regulatory ncRNA-mediated Heterochromatin Formation (GO:0031048)	2025-01-07	0.074188	0.350131	0	0	15.1185	39.3255	HNRNPK
Polysaccharide Metabolic Process (GO:0005976)	2025-01-07	0.074188	0.350131	0	0	15.1185	39.3255	DDX18
Positive Regulation of ATP Biosynthetic Process (GO:2001171)	2025-01-07	0.074188	0.350131	0	0	15.1185	39.3255	TMSB4X
Positive Regulation of Arp2/3 Complex-Mediated Actin Nucleation (GO:2000601)	2025-01-07	0.074188	0.350131	0	0	15.1185	39.3255	BRK1
Positive Regulation of Rac Protein Signal Transduction (GO:0035022)	2025-01-07	0.074188	0.350131	0	0	15.1185	39.3255	AUTS2
Establishment of Golgi Localization (GO:0051683)	2025-01-07	0.074188	0.350131	0	0	15.1185	39.3255	YWHAZ
Establishment of Mitochondrion Localization	Microtubule-Mediated (GO:0034643)	2025-01-07	0.074188	0.350131	0	0	15.1185	39.3255
Positive Regulation of Leukocyte Differentiation (GO:1902107)	2025-01-07	0.074188	0.350131	0	0	15.1185	39.3255	HMGB1
Positive Regulation of Synapse Maturation (GO:0090129)	2025-01-07	0.074188	0.350131	0	0	15.1185	39.3255	NRXN1
Postsynapse Assembly (GO:0099068)	2025-01-07	0.074188	0.350131	0	0	15.1185	39.3255	NRXN1
Lactate Metabolic Process (GO:0006089)	2025-01-07	0.074188	0.350131	0	0	15.1185	39.3255	PARK7
Protein Localization to Cytoplasmic Stress Granule (GO:1903608)	2025-01-07	0.074188	0.350131	0	0	15.1185	39.3255	YBX1
Natural Killer Cell Differentiation (GO:0001779)	2025-01-07	0.074188	0.350131	0	0	15.1185	39.3255	PBX1
Regulation of Apoptotic Cell Clearance (GO:2000425)	2025-01-07	0.074188	0.350131	0	0	15.1185	39.3255	HMGB1
Regulation of Chaperone-Mediated Autophagy (GO:1904714)	2025-01-07	0.074188	0.350131	0	0	15.1185	39.3255	EEF1A1
Negative Regulation of RNA Biosynthetic Process (GO:1902679)	9/470	0.0745592	0.350458	0	0	1.7961	4.66295	EID1;KHDRBS1;HNRNPK;CBX5;ZNF706;XRCC5;CBX3;RBBP7;PFDN5
Heterophilic Cell-Cell Adhesion via Plasma Membrane Cell Adhesion Molecules (GO:0007157)	2/42	0.0772573	0.35218	0	0	4.54862	11.6473	CXADR;NRXN1
Regulation of Cellular Component Size (GO:0032535)	2/42	0.0772573	0.35218	0	0	4.54862	11.6473	HP1BP3;LAMTOR4
Regulation of Chromosome Organization (GO:0033044)	2/42	0.0772573	0.35218	0	0	4.54862	11.6473	CENPV;XRCC5
Regulation of Double-Strand Break Repair (GO:2000779)	3/91	0.0782096	0.35218	0	0	3.10811	7.9206	MORF4L1;MEAF6;DEK
Glucose Homeostasis (GO:0042593)	3/92	0.0802228	0.35218	0	0	3.07303	7.7531	NUCKS1;PARK7;SOX4
Negative Regulation of mRNA Catabolic Process (GO:1902373)	2/43	0.0804609	0.35218	0	0	4.43745	11.1823	YBX1;HNRNPAB
Nervous System Development (GO:0007399)	9/480	0.082445	0.35218	0	0	1.75705	4.38494	GPM6A;COX7B;MARCKSL1;MARCKS;NRXN1;DCX;TAGLN3;PAFAH1B3;SOX4
DNA-templated DNA Replication Maintenance of Fidelity (GO:0045005)	2/44	0.0837052	0.35218	0	0	4.33158	10.7443	ATRX;NUCKS1
Negative Regulation of Protein Localization (GO:1903828)	2/44	0.0837052	0.35218	0	0	4.33158	10.7443	NACA;YWHAZ
Positive Regulation of Double-Strand Break Repair (GO:2000781)	3/94	0.0843161	0.35218	0	0	3.00519	7.43238	MORF4L1;MEAF6;PRMT1
Negative Regulation of Ferroptosis (GO:0110076)	2025-01-08	0.0843292	0.35218	0	0	12.9581	32.0456	FTH1
Regulation of Epidermis Development (GO:0045682)	2025-01-08	0.0843292	0.35218	0	0	12.9581	32.0456	KRT10
Regulation of Intrinsic Apoptotic Signaling Pathway by P53 Class Mediator (GO:1902253)	2025-01-08	0.0843292	0.35218	0	0	12.9581	32.0456	UBB
- Reg of Oxidative Stress-Induced Neuron Intrinsic Apoptotic Sgnlng Pway (GO:1903377)	2025-01-08	0.0843292	0.35218	0	0	12.9581	32.0456	PARK7
Regulation of Mitotic Centrosome Separation (GO:0046602)	2025-01-08	0.0843292	0.35218	0	0	12.9581	32.0456	RANBP1
Regulation of Nuclear Cell Cycle DNA Replication (GO:0033262)	2025-01-08	0.0843292	0.35218	0	0	12.9581	32.0456	ATRX
Auditory Behavior (GO:0031223)	2025-01-08	0.0843292	0.35218	0	0	12.9581	32.0456	NRXN1
Regulation of Protein Acetylation (GO:1901983)	2025-01-08	0.0843292	0.35218	0	0	12.9581	32.0456	PARK7
Regulation of Tumor Necrosis Factor Superfamily Cytokine Production (GO:1903555)	2025-01-08	0.0843292	0.35218	0	0	12.9581	32.0456	PARK7
Positive Regulation by Host of Viral Genome Replication (GO:0044829)	2025-01-08	0.0843292	0.35218	0	0	12.9581	32.0456	NUCKS1
Cellular Response to Platelet-Derived Growth Factor Stimulus (GO:0036120)	2025-01-08	0.0843292	0.35218	0	0	12.9581	32.0456	DDX18
Positive Regulation of Chemokine (C-X-C Motif) Ligand 2 Production (GO:2000343)	2025-01-08	0.0843292	0.35218	0	0	12.9581	32.0456	HMGB1
Transcription-Coupled Nucleotide-Excision Repair (GO:0006283)	2025-01-08	0.0843292	0.35218	0	0	12.9581	32.0456	POLR2I
Positive Regulation of Synaptic Transmission	GABAergic (GO:0032230)	2025-01-08	0.0843292	0.35218	0	0	12.9581	32.0456
Postsynaptic Density Organization (GO:0097106)	2025-01-08	0.0843292	0.35218	0	0	12.9581	32.0456	NRXN1
Learned Vocalization Behavior or Vocal Learning (GO:0098598)	2025-01-08	0.0843292	0.35218	0	0	12.9581	32.0456	NRXN1
Presynaptic Membrane Assembly (GO:0097105)	2025-01-08	0.0843292	0.35218	0	0	12.9581	32.0456	NRXN1
Protein Targeting to Peroxisome (GO:0006625)	2025-01-08	0.0843292	0.35218	0	0	12.9581	32.0456	ZFAND6
Mitral Valve Development (GO:0003174)	2025-01-08	0.0843292	0.35218	0	0	12.9581	32.0456	SOX4
Negative Regulation of DNA-templated DNA Replication (GO:2000104)	2025-01-08	0.0843292	0.35218	0	0	12.9581	32.0456	DYNLL1
Negative Regulation of Alpha-Beta T Cell Differentiation (GO:0046639)	2025-01-08	0.0843292	0.35218	0	0	12.9581	32.0456	HMGB1
Synaptic Vesicle Cycle (GO:0099504)	2/45	0.0869888	0.360693	0	0	4.23063	10.3311	ATP6V1G1;NRXN1
Purine Ribonucleotide Biosynthetic Process (GO:0009152)	2/45	0.0869888	0.360693	0	0	4.23063	10.3311	ATP5PO;ATP5F1C
Negative Regulation of Proteasomal Protein Catabolic Process (GO:1901799)	2/46	0.0903105	0.361404	0	0	4.13427	9.94086	GABARAPL2;PARK7
Regulation of Transport (GO:0051049)	2/46	0.0903105	0.361404	0	0	4.13427	9.94086	DNAJA1;ARL6IP5
DNA Damage Response (GO:0006974)	8/421	0.0925411	0.361404	0	0	1.77804	4.23192	NPM1;CBX5;XRCC5;PRMT1;CBX3;CBX1;PARK7;RBX1
Positive Regulation of Proteasomal Protein Catabolic Process (GO:1901800)	3/98	0.0927637	0.361404	0	0	2.87807	6.84319	SUMO2;ELOB;RBX1
Double-Strand Break Repair via Nonhomologous End Joining (GO:0006303)	2/47	0.0936691	0.361404	0	0	4.04219	9.57186	XRCC5;HMGB1
[2Fe-2S] Cluster Assembly (GO:0044571)	2025-01-09	0.0943597	0.361404	0	0	11.3377	26.7643	NDUFAB1
Negative Regulation of Striated Muscle Cell Apoptotic Process (GO:0010664)	2025-01-09	0.0943597	0.361404	0	0	11.3377	26.7643	NACA
Nerve Growth Factor Signaling Pathway (GO:0038180)	2025-01-09	0.0943597	0.361404	0	0	11.3377	26.7643	KIDINS220
Neuroepithelial Cell Differentiation (GO:0060563)	2025-01-09	0.0943597	0.361404	0	0	11.3377	26.7643	SOX4
Neuron Projection Regeneration (GO:0031102)	2025-01-09	0.0943597	0.361404	0	0	11.3377	26.7643	NREP
Axon Regeneration (GO:0031103)	2025-01-09	0.0943597	0.361404	0	0	11.3377	26.7643	NREP
Axonal Transport of Mitochondrion (GO:0019896)	2025-01-09	0.0943597	0.361404	0	0	11.3377	26.7643	HSBP1
Response to Platelet-Derived Growth Factor (GO:0036119)	2025-01-09	0.0943597	0.361404	0	0	11.3377	26.7643	DDX18
Positive Regulation of Epidermis Development (GO:0045684)	2025-01-09	0.0943597	0.361404	0	0	11.3377	26.7643	KRT10
Endodermal Cell Fate Commitment (GO:0001711)	2025-01-09	0.0943597	0.361404	0	0	11.3377	26.7643	RTF1
Gamma-Delta T Cell Activation (GO:0046629)	2025-01-09	0.0943597	0.361404	0	0	11.3377	26.7643	CXADR
Positive Regulation of Purine Nucleotide Biosynthetic Process (GO:1900373)	2025-01-09	0.0943597	0.361404	0	0	11.3377	26.7643	TMSB4X
Positive Regulation of Skeletal Muscle Tissue Development (GO:0048643)	2025-01-09	0.0943597	0.361404	0	0	11.3377	26.7643	NACA
Positive Regulation of Sodium Ion Transmembrane Transporter Activity (GO:2000651)	2025-01-09	0.0943597	0.361404	0	0	11.3377	26.7643	ANK3
Presynaptic Membrane Organization (GO:0097090)	2025-01-09	0.0943597	0.361404	0	0	11.3377	26.7643	NRXN1
Regulation of Actin Filament Length (GO:0030832)	2025-01-09	0.0943597	0.361404	0	0	11.3377	26.7643	BRK1
Regulation of Cellular Response to Insulin Stimulus (GO:1900076)	2025-01-09	0.0943597	0.361404	0	0	11.3377	26.7643	RBX1
Replication Fork Processing (GO:0031297)	2/48	0.0970634	0.361404	0	0	3.95412	9.22255	ATRX;NUCKS1
Positive Regulation of Kinase Activity (GO:0033674)	2/48	0.0970634	0.361404	0	0	3.95412	9.22255	LMO4;XRCC5
Positive Regulation of Peptide Hormone Secretion (GO:0090277)	2/48	0.0970634	0.361404	0	0	3.95412	9.22255	NNAT;SOX4
mRNA Metabolic Process (GO:0016071)	3/101	0.0993199	0.361404	0	0	2.78954	6.44219	SON;HNRNPA2B1;HNRNPAB
Recombinational Repair (GO:0000725)	3/101	0.0993199	0.361404	0	0	2.78954	6.44219	MORF4L1;XRCC5;NUCKS1
Regulation of Insulin Receptor Signaling Pathway (GO:0046626)	2/49	0.100492	0.361404	0	0	3.86979	8.89152	NUCKS1;RBX1
Protein Localization to Chromosome (GO:0034502)	2/49	0.100492	0.361404	0	0	3.86979	8.89152	XRCC5;ATRX
RNA Methylation (GO:0001510)	2/50	0.103954	0.361404	0	0	3.78898	8.5775	SNRPE;SNRPF
Negative Regulation of Phosphorylation (GO:0042326)	2/50	0.103954	0.361404	0	0	3.78898	8.5775	PARK7;DYNLL1
Positive Regulation of Blood Vessel Endothelial Cell Migration (GO:0043536)	2/50	0.103954	0.361404	0	0	3.78898	8.5775	TMSB4X;HMGB1
CRD-mediated mRNA Stabilization (GO:0070934)	2025-01-10	0.104281	0.361404	0	0	10.0775	22.7818	YBX1
Negative Regulation of Inclusion Body Assembly (GO:0090084)	2025-01-10	0.104281	0.361404	0	0	10.0775	22.7818	DNAJB6
Regulation of Inclusion Body Assembly (GO:0090083)	2025-01-10	0.104281	0.361404	0	0	10.0775	22.7818	DNAJB6
T-helper 1 Type Immune Response (GO:0042088)	2025-01-10	0.104281	0.361404	0	0	10.0775	22.7818	HMGB1
Regulation of Low-Density Lipoprotein Particle Clearance (GO:0010988)	2025-01-10	0.104281	0.361404	0	0	10.0775	22.7818	HNRNPK
Regulation of Nuclear-Transcribed mRNA Catabolic Process	Nonsense-Mediated Decay (GO:2000622)	2025-01-10	0.104281	0.361404	0	0	10.0775	22.7818
Atrial Septum Morphogenesis (GO:0060413)	2025-01-10	0.104281	0.361404	0	0	10.0775	22.7818	SOX4
Regulation of Toll-Like Receptor 9 Signaling Pathway (GO:0034163)	2025-01-10	0.104281	0.361404	0	0	10.0775	22.7818	HMGB1
Cellular Response to Increased Oxygen Levels (GO:0036295)	2025-01-10	0.104281	0.361404	0	0	10.0775	22.7818	ATP6V1G1
Cellular Response to Nitrogen Levels (GO:0043562)	2025-01-10	0.104281	0.361404	0	0	10.0775	22.7818	GABARAPL2
Cellular Response to Nitrogen Starvation (GO:0006995)	2025-01-10	0.104281	0.361404	0	0	10.0775	22.7818	GABARAPL2
Cellular Response to Oxygen Levels (GO:0071453)	2025-01-10	0.104281	0.361404	0	0	10.0775	22.7818	ATP6V1G1
Response to X-ray (GO:0010165)	2025-01-10	0.104281	0.361404	0	0	10.0775	22.7818	NUCKS1
Positive Regulation of Actin Nucleation (GO:0051127)	2025-01-10	0.104281	0.361404	0	0	10.0775	22.7818	BRK1
Cytolysis by Host of Symbiont Cells (GO:0051838)	2025-01-10	0.104281	0.361404	0	0	10.0775	22.7818	ROMO1
tRNA Transcription by RNA Polymerase III (GO:0042797)	2025-01-10	0.104281	0.361404	0	0	10.0775	22.7818	POLR2L
Ubiquitin-Dependent Protein Catabolic Process via the C-end Degron Rule Pathway (GO:0140627)	2025-01-10	0.104281	0.361404	0	0	10.0775	22.7818	RBX1
Homologous Recombination (GO:0035825)	2025-01-10	0.104281	0.361404	0	0	10.0775	22.7818	NUCKS1
miRNA Catabolic Process (GO:0010587)	2025-01-10	0.104281	0.361404	0	0	10.0775	22.7818	ELOB
Mitral Valve Morphogenesis (GO:0003183)	2025-01-10	0.104281	0.361404	0	0	10.0775	22.7818	SOX4
Negative Regulation of CD4-positive	Alpha-Beta T Cell Activation (GO:2000515)	2025-01-10	0.104281	0.361404	0	0	10.0775	22.7818
Negative Regulation of JUN Kinase Activity (GO:0043508)	2025-01-10	0.104281	0.361404	0	0	10.0775	22.7818	DNAJA1
Negative Regulation of Centrosome Duplication (GO:0010826)	2025-01-10	0.104281	0.361404	0	0	10.0775	22.7818	NPM1
Positive Regulation of DNA-templated Transcription (GO:0045893)	19/1274	0.106108	0.366641	0	0	1.40237	3.14593	NPM1;MEAF6;AUTS2;ATRX;NUCKS1;PARK7;YBX1;HMGB1;DEK;HNRNPAB;PBX1;PTMS;MORF4L1;CHCHD2;NACA;RBBP7;PTMA;SOX4;HMGN1
Response to Glucose (GO:0009749)	2/51	0.107449	0.369077	0	0	3.71146	8.27932	TRA2B;SOX4
Positive Regulation of Nervous System Development (GO:0051962)	2/51	0.107449	0.369077	0	0	3.71146	8.27932	NRXN1;NAP1L1
Positive Regulation of Protein-Containing Complex Assembly (GO:0031334)	3/105	0.108342	0.369359	0	0	2.6796	5.95531	STMP1;BRK1;PARK7
Negative Regulation of Protein Ubiquitination (GO:0031397)	2/52	0.110974	0.369359	0	0	3.63705	7.9959	DNAJA1;PARK7
Regulation of Telomere Maintenance (GO:0032204)	2/52	0.110974	0.369359	0	0	3.63705	7.9959	XRCC5;ATRX
Positive Regulation of Reactive Oxygen Species Metabolic Process (GO:2000379)	2/52	0.110974	0.369359	0	0	3.63705	7.9959	ROMO1;PARK7
Regulation of Cell Development (GO:0060284)	2/52	0.110974	0.369359	0	0	3.63705	7.9959	MEAF6;NACA
Axon Development (GO:0061564)	3/107	0.112969	0.369359	0	0	2.6278	5.7303	ANK3;NREP;ACTG1
Regulation of Dendritic Cell Differentiation (GO:2001198)	2025-01-11	0.114094	0.369359	0	0	9.06927	19.687	HMGB1
Regulation of Establishment of Protein Localization to Mitochondrion (GO:1903747)	2025-01-11	0.114094	0.369359	0	0	9.06927	19.687	DNAJA1
Regulation of Ferroptosis (GO:0110075)	2025-01-11	0.114094	0.369359	0	0	9.06927	19.687	FTH1
Golgi Inheritance (GO:0048313)	2025-01-11	0.114094	0.369359	0	0	9.06927	19.687	YWHAZ
#ERROR!	Deadenylation-Dep Decay (GO:1900152)	2025-01-11	0.114094	0.369359	0	0	9.06927	19.687
Negative Regulation of Reactive Oxygen Species Biosynthetic Process (GO:1903427)	2025-01-11	0.114094	0.369359	0	0	9.06927	19.687	PARK7
Regulation of Oxidative Stress-Induced Neuron Intrinsic Apoptotic Signaling Pathway (GO:1903376)	2025-01-11	0.114094	0.369359	0	0	9.06927	19.687	PARK7
Polysaccharide Biosynthetic Process (GO:0000271)	2025-01-11	0.114094	0.369359	0	0	9.06927	19.687	DDX18
Cellular Response to Nutrient (GO:0031670)	2025-01-11	0.114094	0.369359	0	0	9.06927	19.687	PRMT1
Defense Response to Tumor Cell (GO:0002357)	2025-01-11	0.114094	0.369359	0	0	9.06927	19.687	PRDX2
Skeletal Muscle Tissue Regeneration (GO:0043403)	2025-01-11	0.114094	0.369359	0	0	9.06927	19.687	NACA
Dosage Compensation by Inactivation of X Chromosome (GO:0009048)	2025-01-11	0.114094	0.369359	0	0	9.06927	19.687	HNRNPK
tRNA Transcription (GO:0009304)	2025-01-11	0.114094	0.369359	0	0	9.06927	19.687	POLR2L
Regulation of T Cell Mediated Immunity (GO:0002709)	2025-01-11	0.114094	0.369359	0	0	9.06927	19.687	HMGB1
Cellular Response to Ionizing Radiation (GO:0071479)	2/53	0.11453	0.369359	0	0	3.56556	7.72627	XRCC5;NUCKS1
Unsaturated Fatty Acid Metabolic Process (GO:0033559)	2/53	0.11453	0.369359	0	0	3.56556	7.72627	MGST3;SCD5
Regulation of Macromolecule Biosynthetic Process (GO:0010556)	4/170	0.116916	0.37601	0	0	2.19837	4.71837	MEAF6;ATXN7L3B;YBX1;HNRNPAB
Golgi to Plasma Membrane Transport (GO:0006893)	2/55	0.121727	0.378241	0	0	3.43066	7.22489	ARL3;ANK3
Positive Regulation of Telomere Maintenance (GO:0032206)	2/55	0.121727	0.378241	0	0	3.43066	7.22489	ATRX;HNRNPA2B1
Positive Regulation of Cellular Component Organization (GO:0051130)	3/111	0.122442	0.378241	0	0	2.52996	5.31321	NRXN1;BRK1;PARK7
Protein Transport (GO:0015031)	6/308	0.123308	0.378241	0	0	1.8169	3.80291	NPM1;ARL6IP5;SCG5;ROMO1;ANK3;ARF5
Negative Regulation of Microtubule Polymerization (GO:0031115)	2025-01-12	0.1238	0.378241	0	0	8.24437	17.2232	STMN1
V(D)J Recombination (GO:0033151)	2025-01-12	0.1238	0.378241	0	0	8.24437	17.2232	HMGB1
Negative Regulation of Transmembrane Transport (GO:0034763)	2025-01-12	0.1238	0.378241	0	0	8.24437	17.2232	ARL6IP5
Calcium Import Into the Mitochondrion (GO:0036444)	2025-01-12	0.1238	0.378241	0	0	8.24437	17.2232	SMDT1
Camera-Type Eye Morphogenesis (GO:0048593)	2025-01-12	0.1238	0.378241	0	0	8.24437	17.2232	SOX4
Cell Differentiation in Hindbrain (GO:0021533)	2025-01-12	0.1238	0.378241	0	0	8.24437	17.2232	NRXN1
Respiratory Chain Complex III Assembly (GO:0017062)	2025-01-12	0.1238	0.378241	0	0	8.24437	17.2232	STMP1
Positive Regulation of Vascular Endothelial Cell Proliferation (GO:1905564)	2025-01-12	0.1238	0.378241	0	0	8.24437	17.2232	HMGB1
Protein Insertion Into Mitochondrial Inner Membrane (GO:0045039)	2025-01-12	0.1238	0.378241	0	0	8.24437	17.2232	ROMO1
Mitochondrial Genome Maintenance (GO:0000002)	2025-01-12	0.1238	0.378241	0	0	8.24437	17.2232	SSBP1
Mitochondrial Respiratory Chain Complex III Assembly (GO:0034551)	2025-01-12	0.1238	0.378241	0	0	8.24437	17.2232	STMP1
Regulation of ATP Biosynthetic Process (GO:2001169)	2025-01-12	0.1238	0.378241	0	0	8.24437	17.2232	TMSB4X
Regulation of CD4-positive	Alpha-Beta T Cell Differentiation (GO:0043370)	2025-01-12	0.1238	0.378241	0	0	8.24437	17.2232
Regulation of T Cell Mediated Immune Response to Tumor Cell (GO:0002840)	2025-01-12	0.1238	0.378241	0	0	8.24437	17.2232	HMGB1
Negative Regulation of Cell Cycle Phase Transition (GO:1901988)	2025-01-12	0.1238	0.378241	0	0	8.24437	17.2232	TMSB4X
Regulation of Proteasomal Protein Catabolic Process (GO:0061136)	2/56	0.125366	0.381021	0	0	3.36696	6.99155	GABARAPL2;UBB
Regulation of Stem Cell Population Maintenance (GO:2000036)	2/56	0.125366	0.381021	0	0	3.36696	6.99155	ZNF706;RBBP7
Regulation of Protein Ubiquitination (GO:0031396)	3/113	0.127285	0.384311	0	0	2.48371	5.11974	DNAJA1;UBB;PARK7
Double-Strand Break Repair (GO:0006302)	4/176	0.128121	0.384311	0	0	2.12104	4.35827	MORF4L1;XRCC5;NUCKS1;HMGB1
Regulation of Blood Vessel Endothelial Cell Migration (GO:0043535)	2/57	0.129031	0.384311	0	0	3.30557	6.76883	TMSB4X;HMGB1
T Cell Activation (GO:0042110)	3/114	0.129732	0.384311	0	0	2.46121	5.02649	CXADR;SOX4;RBX1
Regulation of Hematopoietic Stem Cell Differentiation (GO:1902036)	2025-01-13	0.1334	0.384311	0	0	7.55696	15.2228	TMSB4X
Regulation of Hemopoiesis (GO:1903706)	2025-01-13	0.1334	0.384311	0	0	7.55696	15.2228	MEAF6
Negative Regulation of Stem Cell Differentiation (GO:2000737)	2025-01-13	0.1334	0.384311	0	0	7.55696	15.2228	TMSB4X
Nucleotide Metabolic Process (GO:0009117)	2025-01-13	0.1334	0.384311	0	0	7.55696	15.2228	PARK7
Cardiac Cell Development (GO:0055006)	2025-01-13	0.1334	0.384311	0	0	7.55696	15.2228	CXADR
Cardiac Right Ventricle Morphogenesis (GO:0003215)	2025-01-13	0.1334	0.384311	0	0	7.55696	15.2228	SOX4
Plasma Membrane Tubulation (GO:0097320)	2025-01-13	0.1334	0.384311	0	0	7.55696	15.2228	FNBP1L
Positive Regulation by Symbiont of Entry Into Host (GO:0075294)	2025-01-13	0.1334	0.384311	0	0	7.55696	15.2228	HMGB1
Response to Nerve Growth Factor (GO:1990089)	2025-01-13	0.1334	0.384311	0	0	7.55696	15.2228	KIDINS220
Positive Regulation of Cellular Respiration (GO:1901857)	2025-01-13	0.1334	0.384311	0	0	7.55696	15.2228	PARK7
Hyaluronan Metabolic Process (GO:0030212)	2025-01-13	0.1334	0.384311	0	0	7.55696	15.2228	DDX18
Positive Regulation of Sodium Ion Transport (GO:0010765)	2025-01-13	0.1334	0.384311	0	0	7.55696	15.2228	ANK3
Intraciliary Retrograde Transport (GO:0035721)	2025-01-13	0.1334	0.384311	0	0	7.55696	15.2228	DYNLL1
Positive Regulation of Viral Entry Into Host Cell (GO:0046598)	2025-01-13	0.1334	0.384311	0	0	7.55696	15.2228	HMGB1
Protein Heterotetramerization (GO:0051290)	2025-01-13	0.1334	0.384311	0	0	7.55696	15.2228	KRT10
Myeloid Dendritic Cell Activation (GO:0001773)	2025-01-13	0.1334	0.384311	0	0	7.55696	15.2228	HMGB1
Regulation of Cell Fate Commitment (GO:0010453)	2025-01-13	0.1334	0.384311	0	0	7.55696	15.2228	RBBP7
Antimicrobial Humoral Immune Response Mediated by Antimicrobial Peptide (GO:0061844)	3/116	0.134675	0.386069	0	0	2.4174	4.84663	ROMO1;FAU;HMGN2
Regulation of DNA Metabolic Process (GO:0051052)	3/116	0.134675	0.386069	0	0	2.4174	4.84663	MEAF6;XRCC5;NUCKS1
Negative Regulation of Protein-Containing Complex Assembly (GO:0031333)	2/59	0.136435	0.39015	0	0	3.18926	6.35272	HMGB1;PARK7
Regulation of RNA Biosynthetic Process (GO:2001141)	8/465	0.139534	0.395004	0	0	1.6032	3.15742	MEAF6;PRMT1;HP1BP3;ATRX;YBX1;RBBP7;PFDN5;SOX4
Negative Regulation of Intrinsic Apoptotic Signaling Pathway (GO:2001243)	2/60	0.140172	0.395004	0	0	3.13412	6.15819	DNAJA1;PARK7
Negative Regulation of DNA-templated Transcription (GO:0045892)	15/1006	0.140215	0.395004	0	0	1.39417	2.73895	KHDRBS1;CBX5;XRCC5;HSBP1;CBX3;RTF1;HMGB1;YWHAZ;EID1;HNRNPK;ZNF706;NACA;RBBP7;PFDN5;SOX4
Positive Regulation of Cell Cycle Process (GO:0090068)	3/119	0.14221	0.395004	0	0	2.35453	4.59238	RANBP1;CENPV;ATRX
Regulation of Establishment of Protein Localization (GO:0070201)	2025-01-14	0.142896	0.395004	0	0	6.9753	13.5714	DNAJA1
Negative Regulation of Muscle Cell Apoptotic Process (GO:0010656)	2025-01-14	0.142896	0.395004	0	0	6.9753	13.5714	NACA
Neuron Cell-Cell Adhesion (GO:0007158)	2025-01-14	0.142896	0.395004	0	0	6.9753	13.5714	NRXN1
Regulation of Response to Oxidative Stress (GO:1902882)	2025-01-14	0.142896	0.395004	0	0	6.9753	13.5714	RBX1
Positive Regulation of Acute Inflammatory Response (GO:0002675)	2025-01-14	0.142896	0.395004	0	0	6.9753	13.5714	PARK7
Positive Regulation of Endothelial Cell Chemotaxis (GO:2001028)	2025-01-14	0.142896	0.395004	0	0	6.9753	13.5714	TMSB4X
Regulation of RNA Export From Nucleus (GO:0046831)	2025-01-14	0.142896	0.395004	0	0	6.9753	13.5714	KHDRBS1
Regulation of Actin Filament Organization (GO:0110053)	2025-01-14	0.142896	0.395004	0	0	6.9753	13.5714	BRK1
Regulation of cAMP/PKA Signal Transduction (GO:0141161)	2025-01-14	0.142896	0.395004	0	0	6.9753	13.5714	PKIA
Regulation of Chemokine (C-X-C Motif) Ligand 2 Production (GO:2000341)	2025-01-14	0.142896	0.395004	0	0	6.9753	13.5714	HMGB1
Regulation of Reactive Oxygen Species Metabolic Process (GO:2000377)	2/61	0.14393	0.395979	0	0	3.08084	5.97198	ROMO1;PARK7
mRNA Export From Nucleus (GO:0006406)	2/61	0.14393	0.395979	0	0	3.08084	5.97198	HNRNPA2B1;SRSF3
Regulation of Transforming Growth Factor Beta Receptor Signaling Pathway (GO:0017015)	3/120	0.144753	0.3973	0	0	2.33428	4.51153	PEG10;NREP;RBBP7
ATP Metabolic Process (GO:0046034)	2/62	0.14771	0.400013	0	0	3.02934	5.79362	ATP5PO;ATP5F1C
DNA-templated Transcription Initiation (GO:0006352)	2/62	0.14771	0.400013	0	0	3.02934	5.79362	ELOB;POLR2I
Positive Regulation of Interleukin-1 Production (GO:0032732)	2/63	0.15151	0.400013	0	0	2.97953	5.62267	STMP1;HMGB1
Positive Regulation of Interleukin-8 Production (GO:0032757)	2/63	0.15151	0.400013	0	0	2.97953	5.62267	HMGB1;PARK7
- Reg of Endoplasmic Reticulum Stress-Induced Intrinsic Apoptotic Sgnlng Pway (GO:1902236)	2025-01-15	0.152287	0.400013	0	0	6.47674	12.1891	PARK7
Negative Regulation of Establishment of Protein Localization (GO:1904950)	2025-01-15	0.152287	0.400013	0	0	6.47674	12.1891	DNAJA1
Regulation of Hormone Secretion (GO:0046883)	2025-01-15	0.152287	0.400013	0	0	6.47674	12.1891	SCG5
Negative Regulation of Phagocytosis (GO:0050765)	2025-01-15	0.152287	0.400013	0	0	6.47674	12.1891	HMGB1
Neuromuscular Process Controlling Balance (GO:0050885)	2025-01-15	0.152287	0.400013	0	0	6.47674	12.1891	NRXN1
Positive Regulation of Autophagy of Mitochondrion (GO:1903599)	2025-01-15	0.152287	0.400013	0	0	6.47674	12.1891	PARK7
Dendritic Cell Chemotaxis (GO:0002407)	2025-01-15	0.152287	0.400013	0	0	6.47674	12.1891	HMGB1
Positive Regulation of Cytoplasmic Translation (GO:2000767)	2025-01-15	0.152287	0.400013	0	0	6.47674	12.1891	YBX1
Sympathetic Nervous System Development (GO:0048485)	2025-01-15	0.152287	0.400013	0	0	6.47674	12.1891	SOX4
Unsaturated Fatty Acid Biosynthetic Process (GO:0006636)	2025-01-15	0.152287	0.400013	0	0	6.47674	12.1891	SCD5
mRNA Modification (GO:0016556)	2025-01-15	0.152287	0.400013	0	0	6.47674	12.1891	HNRNPAB
Maturation of LSU-rRNA Frm Tricistronic rRNA Trnscpt (GO:0000463)	2025-01-15	0.152287	0.400013	0	0	6.47674	12.1891	DDX18
rRNA Catabolic Process (GO:0016075)	2025-01-15	0.152287	0.400013	0	0	6.47674	12.1891	TRIR
Regulation of Cell Fate Specification (GO:0042659)	2025-01-15	0.152287	0.400013	0	0	6.47674	12.1891	RBBP7
Regulation of Cellular Response to Heat (GO:1900034)	2025-01-15	0.152287	0.400013	0	0	6.47674	12.1891	DNAJB6
Positive Regulation of Neurogenesis (GO:0050769)	2/64	0.155329	0.40604	0	0	2.93132	5.45873	MAP6;NAP1L1
Monocarboxylic Acid Biosynthetic Process (GO:0072330)	2/64	0.155329	0.40604	0	0	2.93132	5.45873	NDUFAB1;PARK7
Regulation of Cell Motility (GO:2000145)	3/126	0.160314	0.40604	0	0	2.21974	4.0635	LMO4;TMSB4X;TMSB10
Regulation of Interleukin-1 Production (GO:0032652)	2025-01-16	0.161577	0.40604	0	0	6.04465	11.018	HMGB1
Negative Regulation of Myoblast Differentiation (GO:0045662)	2025-01-16	0.161577	0.40604	0	0	6.04465	11.018	SOX4
Autonomic Nervous System Development (GO:0048483)	2025-01-16	0.161577	0.40604	0	0	6.04465	11.018	SOX4
Neurotrophin Signaling Pathway (GO:0038179)	2025-01-16	0.161577	0.40604	0	0	6.04465	11.018	KIDINS220
Cellular Response to Gamma Radiation (GO:0071480)	2025-01-16	0.161577	0.40604	0	0	6.04465	11.018	XRCC5
Photoreceptor Cell Development (GO:0042461)	2025-01-16	0.161577	0.40604	0	0	6.04465	11.018	ARL3
Ribosomal Small Subunit Assembly (GO:0000028)	2025-01-16	0.161577	0.40604	0	0	6.04465	11.018	FAU
Endoplasmic Reticulum to Cytosol Transport (GO:1903513)	2025-01-16	0.161577	0.40604	0	0	6.04465	11.018	SEC61B
Establishment of Protein Localization to Peroxisome (GO:0072663)	2025-01-16	0.161577	0.40604	0	0	6.04465	11.018	ZFAND6
Positive Regulation of Transcription by RNA Polymerase III (GO:0045945)	2025-01-16	0.161577	0.40604	0	0	6.04465	11.018	DEK
Postsynaptic Membrane Organization (GO:0001941)	2025-01-16	0.161577	0.40604	0	0	6.04465	11.018	NRXN1
Presynapse Assembly (GO:0099054)	2025-01-16	0.161577	0.40604	0	0	6.04465	11.018	NRXN1
Protein Alkylation (GO:0008213)	2025-01-16	0.161577	0.40604	0	0	6.04465	11.018	PRMT1
Protein Localization to Vacuole (GO:0072665)	2025-01-16	0.161577	0.40604	0	0	6.04465	11.018	LAMTOR4
Microtubule Depolymerization (GO:0007019)	2025-01-16	0.161577	0.40604	0	0	6.04465	11.018	STMN1
Microtubule-Based Transport (GO:0099111)	2025-01-16	0.161577	0.40604	0	0	6.04465	11.018	DYNC1I2
Regulation of DNA Strand Elongation (GO:0060382)	2025-01-16	0.161577	0.40604	0	0	6.04465	11.018	NUCKS1
Regulation of Neurogenesis (GO:0050767)	2/66	0.163022	0.408788	0	0	2.83943	5.15035	DYNLT1;NAP1L1
RNA Export From Nucleus (GO:0006405)	2/67	0.166894	0.409244	0	0	2.7956	5.00524	HNRNPA2B1;SRSF3
Regulation of Protein Catabolic Process (GO:0042176)	3/129	0.168278	0.409244	0	0	2.16656	3.8611	EEF1A1;UBB;RBX1
Supramolecular Fiber Organization (GO:0097435)	6/339	0.169011	0.409244	0	0	1.64514	2.92471	MARCKSL1;MARCKS;DNAJB6;STMN1;TAGLN3;KRT10
Regulation of Endothelial Cell Chemotaxis (GO:2001026)	2025-01-17	0.170765	0.409244	0	0	5.66657	10.0155	TMSB4X
Negative Regulation of Fibroblast Proliferation (GO:0048147)	2025-01-17	0.170765	0.409244	0	0	5.66657	10.0155	FTH1
Negative Regulation of Intracellular Protein Transport (GO:0090317)	2025-01-17	0.170765	0.409244	0	0	5.66657	10.0155	PARK7
TORC1 Signaling (GO:0038202)	2025-01-17	0.170765	0.409244	0	0	5.66657	10.0155	LAMTOR4
Regulation of Nucleocytoplasmic Transport (GO:0046822)	2025-01-17	0.170765	0.409244	0	0	5.66657	10.0155	KHDRBS1
Regulation of Protein Sumoylation (GO:0033233)	2025-01-17	0.170765	0.409244	0	0	5.66657	10.0155	PARK7
Cellular Response to dsRNA (GO:0071359)	2025-01-17	0.170765	0.409244	0	0	5.66657	10.0155	NPM1
Positive Regulation by Host of Viral Transcription (GO:0043923)	2025-01-17	0.170765	0.409244	0	0	5.66657	10.0155	NUCKS1
Columnar/Cuboidal Epithelial Cell Differentiation (GO:0002065)	2025-01-17	0.170765	0.409244	0	0	5.66657	10.0155	SOX4
Sulfur Amino Acid Metabolic Process (GO:0000096)	2025-01-17	0.170765	0.409244	0	0	5.66657	10.0155	TSTD1
Transcription by RNA Polymerase I (GO:0006360)	2025-01-17	0.170765	0.409244	0	0	5.66657	10.0155	POLR2L
Ionotropic Glutamate Receptor Signaling Pathway (GO:0035235)	2025-01-17	0.170765	0.409244	0	0	5.66657	10.0155	NRXN1
Killing by Host of Symbiont Cells (GO:0051873)	2025-01-17	0.170765	0.409244	0	0	5.66657	10.0155	ROMO1
Leukotriene Biosynthetic Process (GO:0019370)	2025-01-17	0.170765	0.409244	0	0	5.66657	10.0155	MGST3
Protein Localization to Synapse (GO:0035418)	2025-01-17	0.170765	0.409244	0	0	5.66657	10.0155	NRXN1
Motile Cilium Assembly (GO:0044458)	2025-01-17	0.170765	0.409244	0	0	5.66657	10.0155	DYNLL1
Negative Regulation of Cellular Senescence (GO:2000773)	2025-01-17	0.170765	0.409244	0	0	5.66657	10.0155	YBX1
Regulation of Cell Communication (GO:0010646)	2/68	0.170782	0.409244	0	0	2.75311	4.86576	CXADR;SCG5
Regulation of DNA Repair (GO:0006282)	3/130	0.170959	0.409244	0	0	2.14939	3.79653	MORF4L1;MEAF6;DEK
Axonogenesis (GO:0007409)	4/200	0.176992	0.412009	0	0	1.85904	3.21921	AUTS2;NRXN1;ANK3;ACTG1
Fatty Acid Biosynthetic Process (GO:0006633)	2/70	0.178602	0.412009	0	0	2.67186	4.60254	SCD5;NDUFAB1
Negative Regulation of Nervous System Development (GO:0051961)	2025-01-18	0.179853	0.412009	0	0	5.33297	9.14934	DYNLT1
Rac Protein Signal Transduction (GO:0016601)	2025-01-18	0.179853	0.412009	0	0	5.33297	9.14934	BRK1
Negative Regulation of Nucleocytoplasmic Transport (GO:0046823)	2025-01-18	0.179853	0.412009	0	0	5.33297	9.14934	PARK7
Androgen Receptor Signaling Pathway (GO:0030521)	2025-01-18	0.179853	0.412009	0	0	5.33297	9.14934	PARK7
Regulation of Telomere Maintenance via Telomere Lengthening (GO:1904356)	2025-01-18	0.179853	0.412009	0	0	5.33297	9.14934	HNRNPA2B1
Regulation of Vascular Endothelial Cell Proliferation (GO:1905562)	2025-01-18	0.179853	0.412009	0	0	5.33297	9.14934	HMGB1
Regulation of Viral Entry Into Host Cell (GO:0046596)	2025-01-18	0.179853	0.412009	0	0	5.33297	9.14934	HMGB1
Response to Axon Injury (GO:0048678)	2025-01-18	0.179853	0.412009	0	0	5.33297	9.14934	NREP
Retrograde Protein Transport	ER to Cytosol (GO:0030970)	2025-01-18	0.179853	0.412009	0	0	5.33297	9.14934
Dendritic Cell Migration (GO:0036336)	2025-01-18	0.179853	0.412009	0	0	5.33297	9.14934	HMGB1
Extracellular Matrix Assembly (GO:0085029)	2025-01-18	0.179853	0.412009	0	0	5.33297	9.14934	DDX18
Transepithelial Transport (GO:0070633)	2025-01-18	0.179853	0.412009	0	0	5.33297	9.14934	CXADR
Protein Branched Polyubiquitination (GO:0141198)	2025-01-18	0.179853	0.412009	0	0	5.33297	9.14934	ANAPC11
Melanosome Assembly (GO:1903232)	2025-01-18	0.179853	0.412009	0	0	5.33297	9.14934	AP1S2
Mesenchyme Development (GO:0060485)	2025-01-18	0.179853	0.412009	0	0	5.33297	9.14934	SOX4
Mitochondrial Calcium Ion Transmembrane Transport (GO:0006851)	2025-01-18	0.179853	0.412009	0	0	5.33297	9.14934	SMDT1
Regulation of Autophagy of Mitochondrion (GO:1903146)	2025-01-18	0.179853	0.412009	0	0	5.33297	9.14934	PARK7
Cellular Response to Reactive Oxygen Species (GO:0034614)	2/71	0.182532	0.412009	0	0	2.63301	4.47829	ROMO1;PARK7
DNA-templated Transcription (GO:0006351)	4/203	0.183503	0.412009	0	0	1.83074	3.10405	DEK;POLR2I;PTMA;POLR2L
Intermediate Filament Organization (GO:0045109)	2/72	0.186475	0.412009	0	0	2.59526	4.35862	DNAJB6;KRT10
Kidney Development (GO:0001822)	2/72	0.186475	0.412009	0	0	2.59526	4.35862	ARL3;SOX4
Cellular Component Assembly (GO:0022607)	5/277	0.188261	0.412009	0	0	1.6758	2.79846	DDX18;ELOB;ANK3;KIFAP3;YWHAZ
Regulation of Megakaryocyte Differentiation (GO:0045652)	2025-01-19	0.188841	0.412009	0	0	5.03644	8.39498	PRMT1
Negative Regulation of Reactive Oxygen Species Metabolic Process (GO:2000378)	2025-01-19	0.188841	0.412009	0	0	5.03644	8.39498	PARK7
Regulation of Protein Neddylation (GO:2000434)	2025-01-19	0.188841	0.412009	0	0	5.03644	8.39498	COPS9
Positive Regulation of Activated T Cell Proliferation (GO:0042104)	2025-01-19	0.188841	0.412009	0	0	5.03644	8.39498	HMGB1
Positive Regulation of Cation Transmembrane Transport (GO:1904064)	2025-01-19	0.188841	0.412009	0	0	5.03644	8.39498	ANK3
Positive Regulation of Cell Cycle Phase Transition (GO:1901989)	2025-01-19	0.188841	0.412009	0	0	5.03644	8.39498	NPM1
Signaling Receptor Ligand Precursor Processing (GO:0140448)	2025-01-19	0.188841	0.412009	0	0	5.03644	8.39498	SCG5
Positive Regulation of Mitophagy (GO:1901526)	2025-01-19	0.188841	0.412009	0	0	5.03644	8.39498	TOMM7
Positive Regulation of Small Molecule Metabolic Process (GO:0062013)	2025-01-19	0.188841	0.412009	0	0	5.03644	8.39498	PARK7
Insulin Secretion (GO:0030073)	2025-01-19	0.188841	0.412009	0	0	5.03644	8.39498	PARK7
mRNA Cis Splicing	via Spliceosome (GO:0045292)	2025-01-19	0.188841	0.412009	0	0	5.03644	8.39498
Protein Localization to Endoplasmic Reticulum (GO:0070972)	2025-01-19	0.188841	0.412009	0	0	5.03644	8.39498	GABARAPL2
Protein Localization to Mitochondrion (GO:0070585)	2025-01-19	0.188841	0.412009	0	0	5.03644	8.39498	DNAJA1
Mitochondrial Calcium Ion Homeostasis (GO:0051560)	2025-01-19	0.188841	0.412009	0	0	5.03644	8.39498	SMDT1
Regulation of Rac Protein Signal Transduction (GO:0035020)	2025-01-19	0.188841	0.412009	0	0	5.03644	8.39498	AUTS2
Negative Regulation of Rho Protein Signal Transduction (GO:0035024)	2025-01-19	0.188841	0.412009	0	0	5.03644	8.39498	STMN1
Negative Regulation of Actin Filament Polymerization (GO:0030837)	2025-01-19	0.188841	0.412009	0	0	5.03644	8.39498	TMSB4X
Regulation of Centriole Replication (GO:0046599)	2025-01-19	0.188841	0.412009	0	0	5.03644	8.39498	NPM1
Regulation of DNA Replication (GO:0006275)	2/73	0.190431	0.412009	0	0	2.55858	4.24331	MEAF6;NUCKS1
Positive Regulation of Transcription by RNA Polymerase II (GO:0045944)	14/983	0.191158	0.412009	0	0	1.32582	2.19378	NPM1;AUTS2;ATRX;NUCKS1;PARK7;YBX1;HMGB1;DEK;PBX1;PTMS;CHCHD2;NACA;PTMA;SOX4
Membraneless Organelle Assembly (GO:0140694)	3/139	0.195603	0.412009	0	0	2.00623	3.2735	EIF5B;NPM1;EIF1AX
Regulation of Fibroblast Migration (GO:0010762)	2025-01-20	0.197732	0.412009	0	0	4.77113	7.73324	DDX18
Negative Regulation of Phosphate Metabolic Process (GO:0045936)	2025-01-20	0.197732	0.412009	0	0	4.77113	7.73324	DYNLL1
Regulation of Meiotic Cell Cycle (GO:0051445)	2025-01-20	0.197732	0.412009	0	0	4.77113	7.73324	ANAPC11
Alternative mRNA Splicing	via Spliceosome (GO:0000380)	2025-01-20	0.197732	0.412009	0	0	4.77113	7.73324
Ameboidal-Type Cell Migration (GO:0001667)	2025-01-20	0.197732	0.412009	0	0	4.77113	7.73324	CENPV
Regulation of Nuclear-Transcribed mRNA Catabolic Process	Deadenylation-Dependent Decay (GO:1900151)	2025-01-20	0.197732	0.412009	0	0	4.77113	7.73324
Neuromuscular Junction Development (GO:0007528)	2025-01-20	0.197732	0.412009	0	0	4.77113	7.73324	ANK3
Neuromuscular Process (GO:0050905)	2025-01-20	0.197732	0.412009	0	0	4.77113	7.73324	NRXN1
Atrioventricular Valve Morphogenesis (GO:0003181)	2025-01-20	0.197732	0.412009	0	0	4.77113	7.73324	SOX4
Cardiac Ventricle Development (GO:0003231)	2025-01-20	0.197732	0.412009	0	0	4.77113	7.73324	NACA
Regulation of Synaptic Transmission	GABAergic (GO:0032228)	2025-01-20	0.197732	0.412009	0	0	4.77113	7.73324
Positive Regulation of Ion Transmembrane Transporter Activity (GO:0032414)	2025-01-20	0.197732	0.412009	0	0	4.77113	7.73324	ANK3
Transport Along Microtubule (GO:0010970)	2025-01-20	0.197732	0.412009	0	0	4.77113	7.73324	DYNC1I2
Positive Regulation of Monocyte Chemotaxis (GO:0090026)	2025-01-20	0.197732	0.412009	0	0	4.77113	7.73324	HMGB1
Heart Trabecula Morphogenesis (GO:0061384)	2025-01-20	0.197732	0.412009	0	0	4.77113	7.73324	NACA
Positive Regulation of Protein Targeting to Membrane (GO:0090314)	2025-01-20	0.197732	0.412009	0	0	4.77113	7.73324	ANK3
Hydrogen Peroxide Catabolic Process (GO:0042744)	2025-01-20	0.197732	0.412009	0	0	4.77113	7.73324	PRDX2
Positive Regulation of Translational Initiation (GO:0045948)	2025-01-20	0.197732	0.412009	0	0	4.77113	7.73324	KHDRBS1
Iron Ion Transport (GO:0006826)	2025-01-20	0.197732	0.412009	0	0	4.77113	7.73324	FTH1
Leukotriene Metabolic Process (GO:0006691)	2025-01-20	0.197732	0.412009	0	0	4.77113	7.73324	MGST3
Protein Heterooligomerization (GO:0051291)	2025-01-20	0.197732	0.412009	0	0	4.77113	7.73324	KRT10
Maintenance of Protein Location in Nucleus (GO:0051457)	2025-01-20	0.197732	0.412009	0	0	4.77113	7.73324	PARK7
Protein Neddylation (GO:0045116)	2025-01-20	0.197732	0.412009	0	0	4.77113	7.73324	RBX1
Regulation of Cell Cycle G2/M Phase Transition (GO:1902749)	2025-01-20	0.197732	0.412009	0	0	4.77113	7.73324	NPM1
Regulation of Cellular Response to Transforming Growth Factor Beta Stimulus (GO:1903844)	2025-01-20	0.197732	0.412009	0	0	4.77113	7.73324	NREP
Regulation of Stress Fiber Assembly (GO:0051492)	2/75	0.198374	0.412009	0	0	2.48823	4.02495	STMN1;ACTG1
Plasma Membrane Organization (GO:0007009)	2/75	0.198374	0.412009	0	0	2.48823	4.02495	ANK3;FNBP1L
Positive Regulation of Protein Localization to Nucleus (GO:1900182)	2/75	0.198374	0.412009	0	0	2.48823	4.02495	CCT2;PARK7
Import Into Nucleus (GO:0051170)	2/75	0.198374	0.412009	0	0	2.48823	4.02495	RPAIN;NPM1
Cellular Response to Starvation (GO:0009267)	3/141	0.201195	0.415439	0	0	1.97695	3.17	GABARAPL2;SMDT1;YWHAZ
Positive Regulation of Protein Localization to Membrane (GO:1905477)	2/76	0.202361	0.415439	0	0	2.45448	3.92152	NRXN1;ANK3
Positive Regulation of Protein Secretion (GO:0050714)	2/76	0.202361	0.415439	0	0	2.45448	3.92152	NNAT;SOX4
Positive Regulation of Protein Ubiquitination (GO:0031398)	2/76	0.202361	0.415439	0	0	2.45448	3.92152	UBB;RBX1
Lymphocyte Differentiation (GO:0030098)	2/76	0.202361	0.415439	0	0	2.45448	3.92152	SOX4;PBX1
Positive Regulation of Interleukin-6 Production (GO:0032755)	2/77	0.206358	0.415439	0	0	2.42163	3.82168	C1QTNF4;HMGB1
Regulation of Fibroblast Growth Factor Receptor Signaling Pathway (GO:0040036)	2025-01-21	0.206526	0.415439	0	0	4.53234	7.149	NRXN1
Regulation of Generation of Precursor Metabolites and Energy (GO:0043467)	2025-01-21	0.206526	0.415439	0	0	4.53234	7.149	CHCHD2
RNA-templated DNA Biosynthetic Process (GO:0006278)	2025-01-21	0.206526	0.415439	0	0	4.53234	7.149	XRCC5
Anaphase-Promoting Complex-Dependent Catabolic Process (GO:0031145)	2025-01-21	0.206526	0.415439	0	0	4.53234	7.149	ANAPC11
Regulation of Oxidative Stress-Induced Intrinsic Apoptotic Signaling Pathway (GO:1902175)	2025-01-21	0.206526	0.415439	0	0	4.53234	7.149	PARK7
Axon Extension (GO:0048675)	2025-01-21	0.206526	0.415439	0	0	4.53234	7.149	AUTS2
Peptide Cross-Linking (GO:0018149)	2025-01-21	0.206526	0.415439	0	0	4.53234	7.149	KRT10
Cellular Response to Nerve Growth Factor Stimulus (GO:1990090)	2025-01-21	0.206526	0.415439	0	0	4.53234	7.149	KIDINS220
Response to Gamma Radiation (GO:0010332)	2025-01-21	0.206526	0.415439	0	0	4.53234	7.149	XRCC5
Telomere Maintenance via Telomerase (GO:0007004)	2025-01-21	0.206526	0.415439	0	0	4.53234	7.149	XRCC5
Establishment of Skin Barrier (GO:0061436)	2025-01-21	0.206526	0.415439	0	0	4.53234	7.149	STMN1
Innate Immune Response in Mucosa (GO:0002227)	2025-01-21	0.206526	0.415439	0	0	4.53234	7.149	FAU
Protein Homooligomerization (GO:0051260)	3/143	0.206825	0.415439	0	0	1.94851	3.07063	PRMT1;PEG10;SSBP1
Synapse Organization (GO:0050808)	3/144	0.209653	0.420393	0	0	1.93459	3.02242	GPM6A;NRXN1;ANK3
Negative Regulation of Myeloid Cell Differentiation (GO:0045638)	2025-01-22	0.215223	0.422305	0	0	4.3163	6.63017	PRMT1
Regulation of Neural Precursor Cell Proliferation (GO:2000177)	2025-01-22	0.215223	0.422305	0	0	4.3163	6.63017	NAP1L1
Chaperone-Mediated Protein Complex Assembly (GO:0051131)	2025-01-22	0.215223	0.422305	0	0	4.3163	6.63017	CCT2
tRNA Aminoacylation (GO:0043039)	2025-01-22	0.215223	0.422305	0	0	4.3163	6.63017	DTD1
Epithelial Structure Maintenance (GO:0010669)	2025-01-22	0.215223	0.422305	0	0	4.3163	6.63017	CXADR
Positive Regulation of Neural Precursor Cell Proliferation (GO:2000179)	2025-01-22	0.215223	0.422305	0	0	4.3163	6.63017	NAP1L1
Positive Regulation of p38MAPK Cascade (GO:1900745)	2025-01-22	0.215223	0.422305	0	0	4.3163	6.63017	PRMT1
Positive Regulation of Synaptic Transmission	Glutamatergic (GO:0051968)	2025-01-22	0.215223	0.422305	0	0	4.3163	6.63017
Positive Regulation of Telomere Maintenance via Telomerase (GO:0032212)	2025-01-22	0.215223	0.422305	0	0	4.3163	6.63017	CCT2
Post-Transcriptional Gene Silencing (GO:0016441)	2025-01-22	0.215223	0.422305	0	0	4.3163	6.63017	ELOB
Modulation by Host of Viral Process (GO:0044788)	2025-01-22	0.215223	0.422305	0	0	4.3163	6.63017	NUCKS1
Negative Regulation of Cell Development (GO:0010721)	2025-01-22	0.215223	0.422305	0	0	4.3163	6.63017	DYNLT1
Negative Regulation of Protein Metabolic Process (GO:0051248)	3/146	0.215336	0.422305	0	0	1.90734	2.92883	VBP1;YBX1;PFDN5
Antimicrobial Humoral Response (GO:0019730)	3/147	0.218189	0.424611	0	0	1.894	2.88341	ROMO1;FAU;HMGN2
Positive Regulation of Metabolic Process (GO:0009893)	3/147	0.218189	0.424611	0	0	1.894	2.88341	CHCHD2;ROMO1;PARK7
Regulation of mRNA Stability (GO:0043488)	2/80	0.218394	0.424611	0	0	2.32813	3.54215	NPM1;YBX1
Protein Import Into Nucleus (GO:0006606)	2/80	0.218394	0.424611	0	0	2.32813	3.54215	RPAIN;NPM1
Negative Regulation of Cellular Component Organization (GO:0051129)	2/80	0.218394	0.424611	0	0	2.32813	3.54215	DNAJB6;XRCC5
Protein Ubiquitination (GO:0016567)	6/369	0.218959	0.424611	0	0	1.50685	2.28871	UBB;UBC;FAU;UBA52;ANAPC11;RBX1
Protein Localization (GO:0008104)	6/371	0.222457	0.424611	0	0	1.49844	2.25219	NPM1;SCG5;ROMO1;ANK3;YWHAZ;ARF5
Negative Regulation of Oxidative Stress-Induced Intrinsic Apoptotic Signaling Pathway (GO:1902176)	2025-01-23	0.223826	0.424611	0	0	4.11989	6.16701	PARK7
T-helper Cell Differentiation (GO:0042093)	2025-01-23	0.223826	0.424611	0	0	4.11989	6.16701	HMGB1
Platelet Dense Granule Organization (GO:0060155)	2025-01-23	0.223826	0.424611	0	0	4.11989	6.16701	AP1S2
Positive Regulation of Cell Cycle G2/M Phase Transition (GO:1902751)	2025-01-23	0.223826	0.424611	0	0	4.11989	6.16701	NPM1
Skin Epidermis Development (GO:0098773)	2025-01-23	0.223826	0.424611	0	0	4.11989	6.16701	STMN1
Positive Regulation of Excitatory Postsynaptic Potential (GO:2000463)	2025-01-23	0.223826	0.424611	0	0	4.11989	6.16701	NRXN1
Eye Morphogenesis (GO:0048592)	2025-01-23	0.223826	0.424611	0	0	4.11989	6.16701	SOX4
Positive Regulation of mRNA Splicing	via Spliceosome (GO:0048026)	2025-01-23	0.223826	0.424611	0	0	4.11989	6.16701
Iron-Sulfur Cluster Assembly (GO:0016226)	2025-01-23	0.223826	0.424611	0	0	4.11989	6.16701	NDUFAB1
Positive Regulation of Viral Life Cycle (GO:1903902)	2025-01-23	0.223826	0.424611	0	0	4.11989	6.16701	HMGB1
Prostanoid Metabolic Process (GO:0006692)	2025-01-23	0.223826	0.424611	0	0	4.11989	6.16701	MGST3
Maturation of LSU-rRNA (GO:0000470)	2025-01-23	0.223826	0.424611	0	0	4.11989	6.16701	DDX18
Metallo-Sulfur Cluster Assembly (GO:0031163)	2025-01-23	0.223826	0.424611	0	0	4.11989	6.16701	NDUFAB1
Positive Regulation of Tumor Necrosis Factor Production (GO:0032760)	2/82	0.226452	0.42816	0	0	2.2697	3.37101	C1QTNF4;HMGB1
Cellular Response to Growth Factor Stimulus (GO:0071363)	3/150	0.226796	0.42816	0	0	1.85506	2.75237	EEF1A1;DDX18;KIDINS220
Regulation of Interleukin-8 Production (GO:0032677)	2/83	0.23049	0.42816	0	0	2.24157	3.28961	HMGB1;PARK7
Protein Tetramerization (GO:0051262)	2/83	0.23049	0.42816	0	0	2.24157	3.28961	KRT10;SSBP1
Negative Regulation of Extrinsic Apoptotic Signaling Pathway via Death Domain Receptors (GO:1902042)	2025-01-24	0.232335	0.42816	0	0	3.94057	5.75155	PARK7
Regulation of Intracellular Steroid Hormone Receptor Signaling Pathway (GO:0033143)	2025-01-24	0.232335	0.42816	0	0	3.94057	5.75155	PARK7
RNA Splicing	via Transesterification Reactions (GO:0000375)	2025-01-24	0.232335	0.42816	0	0	3.94057	5.75155
Negative Regulation of Stress Fiber Assembly (GO:0051497)	2025-01-24	0.232335	0.42816	0	0	3.94057	5.75155	STMN1
Aminoglycan Biosynthetic Process (GO:0006023)	2025-01-24	0.232335	0.42816	0	0	3.94057	5.75155	DDX18
Regulation of Myotube Differentiation (GO:0010830)	2025-01-24	0.232335	0.42816	0	0	3.94057	5.75155	NACA
Apoptotic Cell Clearance (GO:0043277)	2025-01-24	0.232335	0.42816	0	0	3.94057	5.75155	HMGB1
Positive Regulation of NLRP3 Inflammasome Complex Assembly (GO:1900227)	2025-01-24	0.232335	0.42816	0	0	3.94057	5.75155	STMP1
Positive Regulation of Cell Communication (GO:0010647)	2025-01-24	0.232335	0.42816	0	0	3.94057	5.75155	ANK3
Vesicle Transport Along Microtubule (GO:0047496)	2025-01-24	0.232335	0.42816	0	0	3.94057	5.75155	KIFAP3
Macrophage Differentiation (GO:0030225)	2025-01-24	0.232335	0.42816	0	0	3.94057	5.75155	NPM1
Mitochondrial Cytochrome C Oxidase Assembly (GO:0033617)	2025-01-24	0.232335	0.42816	0	0	3.94057	5.75155	STMP1
Negative Regulation of DNA Binding (GO:0043392)	2025-01-24	0.232335	0.42816	0	0	3.94057	5.75155	SUMO2
Regulation of Cellular Response to Growth Factor Stimulus (GO:0090287)	2025-01-24	0.232335	0.42816	0	0	3.94057	5.75155	PRMT1
Macromolecule Modification (GO:0043412)	2/84	0.234532	0.431524	0	0	2.21412	3.21083	UBL5;UBA52
DNA Repair (GO:0006281)	5/302	0.236978	0.432012	0	0	1.53277	2.20687	NPM1;XRCC5;NUCKS1;PARK7;HMGB1
Negative Regulation of Transforming Growth Factor Beta Receptor Signaling Pathway (GO:0030512)	2/85	0.238578	0.432012	0	0	2.18733	3.13457	PEG10;RBBP7
Ribosomal Small Subunit Biogenesis (GO:0042274)	2/85	0.238578	0.432012	0	0	2.18733	3.13457	NPM1;FAU
Positive Regulation of Tumor Necrosis Factor Superfamily Cytokine Production (GO:1903557)	2/85	0.238578	0.432012	0	0	2.18733	3.13457	C1QTNF4;HMGB1
Regulation of Protein Export From Nucleus (GO:0046825)	2025-01-25	0.240751	0.432012	0	0	3.77619	5.37726	PARK7
Regulation of Protein Targeting to Membrane (GO:0090313)	2025-01-25	0.240751	0.432012	0	0	3.77619	5.37726	ANK3
Regulation of Protein Transport (GO:0051223)	2025-01-25	0.240751	0.432012	0	0	3.77619	5.37726	DNAJA1
Carboxylic Acid Catabolic Process (GO:0046395)	2025-01-25	0.240751	0.432012	0	0	3.77619	5.37726	TSTD1
Cardiac Muscle Cell Development (GO:0055013)	2025-01-25	0.240751	0.432012	0	0	3.77619	5.37726	CXADR
Sulfur Compound Catabolic Process (GO:0044273)	2025-01-25	0.240751	0.432012	0	0	3.77619	5.37726	TSTD1
Positive Regulation of Inflammasome-Mediated Signaling Pathway (GO:0141087)	2025-01-25	0.240751	0.432012	0	0	3.77619	5.37726	STMP1
Vesicle Cytoskeletal Trafficking (GO:0099518)	2025-01-25	0.240751	0.432012	0	0	3.77619	5.37726	FNBP1L
Glycosaminoglycan Biosynthetic Process (GO:0006024)	2025-01-25	0.240751	0.432012	0	0	3.77619	5.37726	DDX18
Icosanoid Biosynthetic Process (GO:0046456)	2025-01-25	0.240751	0.432012	0	0	3.77619	5.37726	MGST3
Receptor Clustering (GO:0043113)	2025-01-25	0.240751	0.432012	0	0	3.77619	5.37726	NRXN1
Regulation of Centrosome Cycle (GO:0046605)	2025-01-25	0.240751	0.432012	0	0	3.77619	5.37726	NPM1
Epidermis Development (GO:0008544)	2/86	0.242628	0.434708	0	0	2.16118	3.06072	YBX1;KRT10
Cilium Organization (GO:0044782)	4/230	0.245194	0.434851	0	0	1.6098	2.2629	ARL3;FNBP1L;KIFAP3;CCDC28B
Cellular Response to Tumor Necrosis Factor (GO:0071356)	2/87	0.246681	0.434851	0	0	2.13565	2.98918	ZFAND6;TMSB4X
Synapse Assembly (GO:0007416)	2/87	0.246681	0.434851	0	0	2.13565	2.98918	GPM6A;NRXN1
Regulation of Cytoplasmic Translation (GO:2000765)	2025-01-26	0.249075	0.434851	0	0	3.62495	5.03869	YBX1
Reg of Endoplasmic Reticulum Stress-Induced Intrinsic Apoptotic Sgnlng Pway (GO:1902235)	2025-01-26	0.249075	0.434851	0	0	3.62495	5.03869	PARK7
Negative Regulation of Macroautophagy (GO:0016242)	2025-01-26	0.249075	0.434851	0	0	3.62495	5.03869	RBX1
Negative Regulation of Protein Localization to Nucleus (GO:1900181)	2025-01-26	0.249075	0.434851	0	0	3.62495	5.03869	YWHAZ
Secretory Granule Organization (GO:0033363)	2025-01-26	0.249075	0.434851	0	0	3.62495	5.03869	AP1S2
tRNA Metabolic Process (GO:0006399)	2025-01-26	0.249075	0.434851	0	0	3.62495	5.03869	DTD1
Positive Regulation of mRNA Processing (GO:0050685)	2025-01-26	0.249075	0.434851	0	0	3.62495	5.03869	TRA2B
Protein Depolymerization (GO:0051261)	2025-01-26	0.249075	0.434851	0	0	3.62495	5.03869	STMN1
Protein Exit From Endoplasmic Reticulum (GO:0032527)	2025-01-26	0.249075	0.434851	0	0	3.62495	5.03869	SEC61B
Macromolecule Methylation (GO:0043414)	2025-01-26	0.249075	0.434851	0	0	3.62495	5.03869	PRMT1
Microtubule Polymerization or Depolymerization (GO:0031109)	2025-01-26	0.249075	0.434851	0	0	3.62495	5.03869	STMN1
Regulation of Arp2/3 Complex-Mediated Actin Nucleation (GO:0034315)	2025-01-26	0.249075	0.434851	0	0	3.62495	5.03869	BRK1
Regulation of Actin Polymerization or Depolymerization (GO:0008064)	2025-01-26	0.249075	0.434851	0	0	3.62495	5.03869	BRK1
Regulation of Cell Size (GO:0008361)	2025-01-26	0.249075	0.434851	0	0	3.62495	5.03869	LAMTOR4
Actin Filament Organization (GO:0007015)	3/158	0.250045	0.435235	0	0	1.7586	2.43763	MARCKSL1;MARCKS;TAGLN3
Protein Maturation (GO:0051604)	3/158	0.250045	0.435235	0	0	1.7586	2.43763	NNAT;NDUFAB1;AASDHPPT
Positive Regulation of Endothelial Cell Migration (GO:0010595)	2/88	0.250736	0.435785	0	0	2.11071	2.91986	TMSB4X;HMGB1
Negative Regulation of Neurogenesis (GO:0050768)	2025-01-27	0.257308	0.437387	0	0	3.48536	4.7313	DYNLT1
Regulation of Kinase Activity (GO:0043549)	2025-01-27	0.257308	0.437387	0	0	3.48536	4.7313	LMO4
Negative Regulation of Proteolysis Involved in Protein Catabolic Process (GO:1903051)	2025-01-27	0.257308	0.437387	0	0	3.48536	4.7313	GABARAPL2
Regulation of Microtubule Polymerization or Depolymerization (GO:0031110)	2025-01-27	0.257308	0.437387	0	0	3.48536	4.7313	STMN1
Regulation of Myeloid Cell Differentiation (GO:0045637)	2025-01-27	0.257308	0.437387	0	0	3.48536	4.7313	PRMT1
Regulation of Proteolysis Involved in Protein Catabolic Process (GO:1903050)	2025-01-27	0.257308	0.437387	0	0	3.48536	4.7313	UBB
Regulation of Reactive Oxygen Species Biosynthetic Process (GO:1903426)	2025-01-27	0.257308	0.437387	0	0	3.48536	4.7313	PARK7
Cardiac Muscle Cell Differentiation (GO:0055007)	2025-01-27	0.257308	0.437387	0	0	3.48536	4.7313	CXADR
Peptide Hormone Secretion (GO:0030072)	2025-01-27	0.257308	0.437387	0	0	3.48536	4.7313	PARK7
Regulation of Transcription by RNA Polymerase III (GO:0006359)	2025-01-27	0.257308	0.437387	0	0	3.48536	4.7313	DEK
Respiratory Chain Complex IV Assembly (GO:0008535)	2025-01-27	0.257308	0.437387	0	0	3.48536	4.7313	STMP1
Striated Muscle Cell Development (GO:0055002)	2025-01-27	0.257308	0.437387	0	0	3.48536	4.7313	CXADR
Positive Regulation of Erythrocyte Differentiation (GO:0045648)	2025-01-27	0.257308	0.437387	0	0	3.48536	4.7313	PRMT1
Negative Regulation of Actin Filament Bundle Assembly (GO:0032232)	2025-01-27	0.257308	0.437387	0	0	3.48536	4.7313	STMN1
Regulation of Cation Channel Activity (GO:2001257)	2025-01-27	0.257308	0.437387	0	0	3.48536	4.7313	ANK3
Establishment of Protein Localization to Organelle (GO:0072594)	2/90	0.258851	0.438733	0	0	2.06253	2.78751	RPAIN;NPM1
Ribosome Biogenesis (GO:0042254)	3/161	0.258856	0.438733	0	0	1.72495	2.33124	EIF5B;NPM1;EIF1AX
Protein K48-linked Ubiquitination (GO:0070936)	2/91	0.262911	0.439643	0	0	2.03925	2.72432	RBX1;ANAPC11
Regulation of Mitophagy (GO:1901524)	2025-01-28	0.265452	0.439643	0	0	3.3561	4.45127	RBX1
Regulation of Monocyte Chemotaxis (GO:0090025)	2025-01-28	0.265452	0.439643	0	0	3.3561	4.45127	HMGB1
Negative Regulation of Type II Interferon Production (GO:0032689)	2025-01-28	0.265452	0.439643	0	0	3.3561	4.45127	HMGB1
Carbohydrate Biosynthetic Process (GO:0016051)	2025-01-28	0.265452	0.439643	0	0	3.3561	4.45127	DDX18
Cellular Response to Epidermal Growth Factor Stimulus (GO:0071364)	2025-01-28	0.265452	0.439643	0	0	3.3561	4.45127	EEF1A1
Positive Regulation of ATP Metabolic Process (GO:1903580)	2025-01-28	0.265452	0.439643	0	0	3.3561	4.45127	TMSB4X
Positive Regulation of G Protein-Coupled Receptor Signaling Pathway (GO:0045745)	2025-01-28	0.265452	0.439643	0	0	3.3561	4.45127	NRXN1
Telomere Maintenance via Telomere Lengthening (GO:0010833)	2025-01-28	0.265452	0.439643	0	0	3.3561	4.45127	XRCC5
Ventricular Septum Morphogenesis (GO:0060412)	2025-01-28	0.265452	0.439643	0	0	3.3561	4.45127	SOX4
Glycosaminoglycan Metabolic Process (GO:0030203)	2025-01-28	0.265452	0.439643	0	0	3.3561	4.45127	DDX18
Positive Regulation of Signal Transduction by P53 Class Mediator (GO:1901798)	2025-01-28	0.265452	0.439643	0	0	3.3561	4.45127	UBB
Primary Neural Tube Formation (GO:0014020)	2025-01-28	0.265452	0.439643	0	0	3.3561	4.45127	LMO4
Regulation of DNA Biosynthetic Process (GO:2000278)	2025-01-28	0.265452	0.439643	0	0	3.3561	4.45127	MEAF6
Mucosal Immune Response (GO:0002385)	2025-01-28	0.265452	0.439643	0	0	3.3561	4.45127	FAU
Regulation of Cardiac Muscle Cell Action Potential (GO:0098901)	2025-01-28	0.265452	0.439643	0	0	3.3561	4.45127	CXADR
Regulation of Cell Cycle (GO:0051726)	5/318	0.269829	0.445985	0	0	1.45323	1.90368	MORF4L1;KHDRBS1;SON;MEAF6;ANAPC11
Regulation of Insulin Secretion (GO:0050796)	2/93	0.27103	0.445985	0	0	1.99423	2.60351	NNAT;SOX4
Positive Regulation of Cellular Component Biogenesis (GO:0044089)	2/93	0.27103	0.445985	0	0	1.99423	2.60351	BRK1;PARK7
Negative Regulation of Cytoskeleton Organization (GO:0051494)	2025-01-29	0.273506	0.445985	0	0	3.23607	4.19534	TMSB4X
DNA-templated Transcription Elongation (GO:0006354)	2025-01-29	0.273506	0.445985	0	0	3.23607	4.19534	RTF1
Camera-Type Eye Development (GO:0043010)	2025-01-29	0.273506	0.445985	0	0	3.23607	4.19534	SOX4
Regulation of Supramolecular Fiber Organization (GO:1902903)	2025-01-29	0.273506	0.445985	0	0	3.23607	4.19534	PARK7
Tube Closure (GO:0060606)	2025-01-29	0.273506	0.445985	0	0	3.23607	4.19534	LMO4
Protein Localization to Cell Junction (GO:1902414)	2025-01-29	0.273506	0.445985	0	0	3.23607	4.19534	NRXN1
Protein Methylation (GO:0006479)	2025-01-29	0.273506	0.445985	0	0	3.23607	4.19534	PRMT1
Regulation of Androgen Receptor Signaling Pathway (GO:0060765)	2025-01-29	0.273506	0.445985	0	0	3.23607	4.19534	PARK7
Positive Regulation of Cell Population Proliferation (GO:0008284)	7/484	0.280878	0.453246	0	0	1.33626	1.69683	NPM1;PRMT1;NACA;NAP1L1;SOX4;NME1;COPS9
Negative Regulation of Response to Endoplasmic Reticulum Stress (GO:1903573)	2025-01-30	0.281473	0.453246	0	0	3.12433	3.96077	PARK7
Neural Tube Closure (GO:0001843)	2025-01-30	0.281473	0.453246	0	0	3.12433	3.96077	LMO4
Peptide Hormone Processing (GO:0016486)	2025-01-30	0.281473	0.453246	0	0	3.12433	3.96077	SCG5
Clathrin-Dependent Endocytosis (GO:0072583)	2025-01-30	0.281473	0.453246	0	0	3.12433	3.96077	FNBP1L
Positive Regulation of Catalytic Activity (GO:0043085)	2025-01-30	0.281473	0.453246	0	0	3.12433	3.96077	SSBP1
Positive Regulation of Interleukin-10 Production (GO:0032733)	2025-01-30	0.281473	0.453246	0	0	3.12433	3.96077	HMGB1
Positive Regulation of Peptidyl-Serine Phosphorylation (GO:0033138)	2025-01-30	0.281473	0.453246	0	0	3.12433	3.96077	PARK7
Heterotypic Cell-Cell Adhesion (GO:0034113)	2025-01-30	0.281473	0.453246	0	0	3.12433	3.96077	CXADR
Brain Development (GO:0007420)	3/170	0.285513	0.457059	0	0	1.63124	2.0447	RBBP7;SOX4;PBX1
Cilium Assembly (GO:0060271)	4/247	0.286144	0.457059	0	0	1.49588	1.87173	ARL3;FNBP1L;DYNLL1;CCDC28B
Regulation of Protein Localization (GO:0032880)	2/97	0.287258	0.457059	0	0	1.90987	2.38233	DNAJB6;SUMO2
Heart Development (GO:0007507)	3/171	0.288491	0.457059	0	0	1.62145	2.0156	CXADR;PRMT1;SOX4
Positive Regulation of Programmed Cell Death (GO:0043068)	4/248	0.288587	0.457059	0	0	1.48967	1.8513	DNAJA1;ARL6IP5;HMGB1;SOX4
Negative Regulation of Insulin Receptor Signaling Pathway (GO:0046627)	2025-01-31	0.289353	0.457059	0	0	3.02003	3.74517	RBX1
Golgi to Plasma Membrane Protein Transport (GO:0043001)	2025-01-31	0.289353	0.457059	0	0	3.02003	3.74517	ANK3
Nuclear-Transcribed mRNA Catabolic Process	Deadenylation-Dependent Decay (GO:0000288)	2025-01-31	0.289353	0.457059	0	0	3.02003	3.74517
Response to Epidermal Growth Factor (GO:0070849)	2025-01-31	0.289353	0.457059	0	0	3.02003	3.74517	EEF1A1
Establishment of Mitotic Spindle Orientation (GO:0000132)	2025-01-31	0.289353	0.457059	0	0	3.02003	3.74517	DYNLT1
Transition Metal Ion Transport (GO:0000041)	2025-01-31	0.289353	0.457059	0	0	3.02003	3.74517	FTH1
Modulation of Excitatory Postsynaptic Potential (GO:0098815)	2025-01-31	0.289353	0.457059	0	0	3.02003	3.74517	NRXN1
Negative Regulation of MAP Kinase Activity (GO:0043407)	2025-01-31	0.289353	0.457059	0	0	3.02003	3.74517	DNAJA1
Regulation of Centrosome Duplication (GO:0010824)	2025-01-31	0.289353	0.457059	0	0	3.02003	3.74517	NPM1
Defense Response to Gram-positive Bacterium (GO:0050830)	2/98	0.29131	0.459525	0	0	1.88988	2.33092	ROMO1;FAU
Positive Regulation of Autophagy (GO:0010508)	2/99	0.295359	0.464316	0	0	1.8703	2.28095	PARK7;HMGB1
Positive Regulation of Neuron Projection Development (GO:0010976)	2/99	0.295359	0.464316	0	0	1.8703	2.28095	TUBB2B;KIDINS220
DNA Damage Response	Signal Transduction by P53 Class Mediator (GO:0030330)	1/32	0.297146	0.464316	0	0	2.92246	3.5465
TOR Signaling (GO:0031929)	1/32	0.297146	0.464316	0	0	2.92246	3.5465	LAMTOR4
Negative Regulation of Proteasomal Ubiquitin-Dependent Protein Catabolic Process (GO:0032435)	1/32	0.297146	0.464316	0	0	2.92246	3.5465	PARK7
Endodermal Cell Differentiation (GO:0035987)	1/32	0.297146	0.464316	0	0	2.92246	3.5465	RTF1
Negative Regulation of Cellular Response to Insulin Stimulus (GO:1900077)	1/32	0.297146	0.464316	0	0	2.92246	3.5465	RBX1
Cell Junction Assembly (GO:0034329)	2/101	0.303447	0.471287	0	0	1.83233	2.18515	GPM6A;NRXN1
Cytoplasmic Translation (GO:0002181)	2/101	0.303447	0.471287	0	0	1.83233	2.18515	FAU;UBA52
Positive Regulation of Cell Development (GO:0010720)	1/33	0.304855	0.471287	0	0	2.83099	3.36299	NAP1L1
Signal Release From Synapse (GO:0099643)	1/33	0.304855	0.471287	0	0	2.83099	3.36299	NRXN1
Positive Regulation of Interleukin-12 Production (GO:0032735)	1/33	0.304855	0.471287	0	0	2.83099	3.36299	HMGB1
Transcription by RNA Polymerase III (GO:0006383)	1/33	0.304855	0.471287	0	0	2.83099	3.36299	POLR2L
intra-Golgi Vesicle-Mediated Transport (GO:0006891)	1/33	0.304855	0.471287	0	0	2.83099	3.36299	GABARAPL2
Regulation of Activated T Cell Proliferation (GO:0046006)	1/33	0.304855	0.471287	0	0	2.83099	3.36299	HMGB1
Negative Regulation of Microtubule Polymerization or Depolymerization (GO:0031111)	1/34	0.312479	0.478613	0	0	2.74507	3.19311	STMN1
Positive Regulation of Establishment of Protein Localization (GO:1904951)	1/34	0.312479	0.478613	0	0	2.74507	3.19311	ANK3
Tumor Necrosis Factor-Mediated Signaling Pathway (GO:0033209)	1/34	0.312479	0.478613	0	0	2.74507	3.19311	TMSB4X
Positive Regulation of Transcription by RNA Polymerase I (GO:0045943)	1/34	0.312479	0.478613	0	0	2.74507	3.19311	DEK
Regulation of DNA Damage Response	Signal Transduction by P53 Class Mediator (GO:0043516)	1/34	0.312479	0.478613	0	0	2.74507	3.19311
Regulation of JUN Kinase Activity (GO:0043506)	1/34	0.312479	0.478613	0	0	2.74507	3.19311	DNAJA1
Negative Regulation of Blood Vessel Endothelial Cell Migration (GO:0043537)	1/34	0.312479	0.478613	0	0	2.74507	3.19311	HMGB1
Regulation of p38MAPK Cascade (GO:1900744)	1/35	0.320021	0.484412	0	0	2.66419	3.0355	PRMT1
Neurotransmitter Secretion (GO:0007269)	1/35	0.320021	0.484412	0	0	2.66419	3.0355	NRXN1
Cellular Response to Hydrogen Peroxide (GO:0070301)	1/35	0.320021	0.484412	0	0	2.66419	3.0355	PARK7
Positive Regulation of Axonogenesis (GO:0050772)	1/35	0.320021	0.484412	0	0	2.66419	3.0355	MAP6
Dendrite Morphogenesis (GO:0048813)	1/35	0.320021	0.484412	0	0	2.66419	3.0355	MAP6
Positive Regulation of Mononuclear Cell Migration (GO:0071677)	1/35	0.320021	0.484412	0	0	2.66419	3.0355	HMGB1
Positive Regulation of Synapse Assembly (GO:0051965)	1/35	0.320021	0.484412	0	0	2.66419	3.0355	NRXN1
Protein Localization to Lysosome (GO:0061462)	1/35	0.320021	0.484412	0	0	2.66419	3.0355	LAMTOR4
Regulation of Cellular Senescence (GO:2000772)	1/35	0.320021	0.484412	0	0	2.66419	3.0355	YBX1
'De Novo' Post-Translational Protein Folding (GO:0051084)	1/36	0.327479	0.491219	0	0	2.58794	2.889	CCT2
Negative Regulation of Plasma Membrane Bounded Cell Projection Assembly (GO:0120033)	1/36	0.327479	0.491219	0	0	2.58794	2.889	NRXN1
Positive Regulation of RNA Splicing (GO:0033120)	1/36	0.327479	0.491219	0	0	2.58794	2.889	TRA2B
tRNA Aminoacylation for Protein Translation (GO:0006418)	1/36	0.327479	0.491219	0	0	2.58794	2.889	DTD1
Establishment of Mitotic Spindle Localization (GO:0040001)	1/36	0.327479	0.491219	0	0	2.58794	2.889	DYNLT1
Regulation of Blood Circulation (GO:1903522)	1/36	0.327479	0.491219	0	0	2.58794	2.889	CELF2
Negative Regulation of Cell Cycle G1/S Phase Transition (GO:1902807)	1/36	0.327479	0.491219	0	0	2.58794	2.889	TMSB4X
Organelle Assembly (GO:0070925)	5/346	0.329346	0.493381	0	0	1.33198	1.47936	GABARAPL2;ARL3;AP1S2;FNBP1L;CCDC28B
Negative Regulation of Endothelial Cell Migration (GO:0010596)	1/37	0.334857	0.497147	0	0	2.51593	2.75256	HMGB1
Nucleobase-Containing Compound Metabolic Process (GO:0006139)	1/37	0.334857	0.497147	0	0	2.51593	2.75256	ERH
Regulation of Sodium Ion Transport (GO:0002028)	1/37	0.334857	0.497147	0	0	2.51593	2.75256	ANK3
Regulatory ncRNA-mediated Gene Silencing (GO:0031047)	1/37	0.334857	0.497147	0	0	2.51593	2.75256	HNRNPK
Positive Regulation of Myeloid Cell Differentiation (GO:0045639)	1/37	0.334857	0.497147	0	0	2.51593	2.75256	PRMT1
Protein N-linked Glycosylation via Asparagine (GO:0018279)	1/37	0.334857	0.497147	0	0	2.51593	2.75256	OST4
Melanosome Organization (GO:0032438)	1/37	0.334857	0.497147	0	0	2.51593	2.75256	AP1S2
Small GTPase-mediated Signal Transduction (GO:0007264)	3/188	0.339324	0.497795	0	0	1.47117	1.59004	ARL3;BRK1;PARK7
Regulation of Erythrocyte Differentiation (GO:0045646)	1/38	0.342154	0.497795	0	0	2.44781	2.62526	PRMT1
Negative Regulation of Transport (GO:0051051)	1/38	0.342154	0.497795	0	0	2.44781	2.62526	ARL6IP5
Regulation of Peptidyl-Serine Phosphorylation (GO:0033135)	1/38	0.342154	0.497795	0	0	2.44781	2.62526	PARK7
Neuron Projection Extension (GO:1990138)	1/38	0.342154	0.497795	0	0	2.44781	2.62526	AUTS2
Regulation of Potassium Ion Transport (GO:0043266)	1/38	0.342154	0.497795	0	0	2.44781	2.62526	ANK3
Nuclear Transport (GO:0051169)	1/38	0.342154	0.497795	0	0	2.44781	2.62526	NPM1
Regulation of Synapse Organization (GO:0050807)	1/38	0.342154	0.497795	0	0	2.44781	2.62526	YWHAZ
Striated Muscle Tissue Development (GO:0014706)	1/38	0.342154	0.497795	0	0	2.44781	2.62526	PRMT1
Ventricular Septum Development (GO:0003281)	1/38	0.342154	0.497795	0	0	2.44781	2.62526	SOX4
Positive Regulation of Receptor Signaling Pathway via JAK-STAT (GO:0046427)	1/38	0.342154	0.497795	0	0	2.44781	2.62526	OCIAD2
Inner Mitochondrial Membrane Organization (GO:0007007)	1/38	0.342154	0.497795	0	0	2.44781	2.62526	ROMO1
Protein K11-linked Ubiquitination (GO:0070979)	1/38	0.342154	0.497795	0	0	2.44781	2.62526	ANAPC11
Membrane Assembly (GO:0071709)	1/38	0.342154	0.497795	0	0	2.44781	2.62526	NRXN1
Regulation of DNA-templated Transcription Elongation (GO:0032784)	1/38	0.342154	0.497795	0	0	2.44781	2.62526	HMGN1
Regulation of Axonogenesis (GO:0050770)	1/38	0.342154	0.497795	0	0	2.44781	2.62526	MAP6
Negative Regulation of Developmental Process (GO:0051093)	2/111	0.34358	0.498939	0	0	1.66338	1.77705	ZNF706;RBBP7
Positive Regulation of Gene Expression (GO:0010628)	6/436	0.343799	0.498939	0	0	1.26767	1.35349	NPM1;PRMT1;NRXN1;ANK3;PARK7;ACTG1
Cellular Response to Metal Ion (GO:0071248)	2/112	0.347557	0.501384	0	0	1.64818	1.74184	NRXN1;ANK3
Positive Regulation of Macromolecule Biosynthetic Process (GO:0010557)	5/355	0.348799	0.501384	0	0	1.29713	1.36621	PRMT1;NRXN1;ANK3;PARK7;ACTG1
SCF-dependent Proteasomal Ubiquitin-Dependent Protein Catabolic Process (GO:0031146)	1/39	0.349371	0.501384	0	0	2.38327	2.5063	RBX1
Regulation of Metal Ion Transport (GO:0010959)	1/39	0.349371	0.501384	0	0	2.38327	2.5063	ANK3
Axonal Transport (GO:0098930)	1/39	0.349371	0.501384	0	0	2.38327	2.5063	HSBP1
Positive Regulation of Intrinsic Apoptotic Signaling Pathway (GO:2001244)	1/39	0.349371	0.501384	0	0	2.38327	2.5063	UBB
Interstrand Cross-Link Repair (GO:0036297)	1/39	0.349371	0.501384	0	0	2.38327	2.5063	NUCKS1
Positive Regulation of Transferase Activity (GO:0051347)	1/39	0.349371	0.501384	0	0	2.38327	2.5063	LMO4
Negative Regulation of G Protein-Coupled Receptor Signaling Pathway (GO:0045744)	1/39	0.349371	0.501384	0	0	2.38327	2.5063	STMN1
Regulation of Interleukin-6 Production (GO:0032675)	2/114	0.355487	0.505999	0	0	1.61858	1.67405	C1QTNF4;HMGB1
Double-Strand Break Repair via Homologous Recombination (GO:0000724)	2/114	0.355487	0.505999	0	0	1.61858	1.67405	MORF4L1;NUCKS1
G2/M Transition of Mitotic Cell Cycle (GO:0000086)	1/40	0.356509	0.505999	0	0	2.32204	2.39494	KHDRBS1
Calcium-Dependent Cell-Cell Adhesion via Plasma Membrane Cell Adhesion Molecules (GO:0016339)	1/40	0.356509	0.505999	0	0	2.32204	2.39494	NRXN1
Positive Regulation of Cytokinesis (GO:0032467)	1/40	0.356509	0.505999	0	0	2.32204	2.39494	CENPV
Establishment of Spindle Orientation (GO:0051294)	1/40	0.356509	0.505999	0	0	2.32204	2.39494	DYNLT1
Fibroblast Growth Factor Receptor Signaling Pathway (GO:0008543)	1/40	0.356509	0.505999	0	0	2.32204	2.39494	CHURC1
Positive Regulation of Stem Cell Population Maintenance (GO:1902459)	1/40	0.356509	0.505999	0	0	2.32204	2.39494	RBBP7
Protein Monoubiquitination (GO:0006513)	1/40	0.356509	0.505999	0	0	2.32204	2.39494	RBX1
Protein Metabolic Process (GO:0019538)	8/614	0.359219	0.506727	0	0	1.19969	1.22827	MRPL41;EEF1A1;UBL5;NACA;FAU;PARK7;UBA52;DTD1
Positive Regulation of Cell Projection Organization (GO:0031346)	2/115	0.359439	0.506727	0	0	1.60418	1.64141	KIDINS220;MAP6
Protein Processing (GO:0016485)	2/115	0.359439	0.506727	0	0	1.60418	1.64141	SPCS2;SEC11C
Regulation of JNK Cascade (GO:0046328)	2/115	0.359439	0.506727	0	0	1.60418	1.64141	PRMT1;HMGB1
Protein Complex Oligomerization (GO:0051259)	2/116	0.363382	0.506727	0	0	1.59002	1.60958	PRMT1;PEG10
RNA Stabilization (GO:0043489)	1/41	0.363569	0.506727	0	0	2.26388	2.29056	YBX1
Negative Regulation of Type I Interferon Production (GO:0032480)	1/41	0.363569	0.506727	0	0	2.26388	2.29056	RBX1
Organelle Transport Along Microtubule (GO:0072384)	1/41	0.363569	0.506727	0	0	2.26388	2.29056	UBB
Positive Regulation of DNA Biosynthetic Process (GO:2000573)	1/41	0.363569	0.506727	0	0	2.26388	2.29056	CCT2
Positive Regulation of Immune System Process (GO:0002684)	1/41	0.363569	0.506727	0	0	2.26388	2.29056	PSMA7
Establishment of Protein Localization to Plasma Membrane (GO:0061951)	1/41	0.363569	0.506727	0	0	2.26388	2.29056	ANK3
Positive Regulation of Myoblast Differentiation (GO:0045663)	1/41	0.363569	0.506727	0	0	2.26388	2.29056	SOX4
Visual System Development (GO:0150063)	1/41	0.363569	0.506727	0	0	2.26388	2.29056	PBX1
Monoatomic Cation Transport (GO:0006812)	1/41	0.363569	0.506727	0	0	2.26388	2.29056	ROMO1
Negative Regulation of DNA Metabolic Process (GO:0051053)	1/41	0.363569	0.506727	0	0	2.26388	2.29056	XRCC5
Negative Regulation of Canonical Wnt Signaling Pathway (GO:0090090)	2/117	0.367316	0.51094	0	0	1.57612	1.57853	PFDN5;RBX1
Regulation of Receptor-Mediated Endocytosis (GO:0048259)	1/42	0.370553	0.51094	0	0	2.20855	2.19256	HNRNPK
Cardiac Ventricle Morphogenesis (GO:0003208)	1/42	0.370553	0.51094	0	0	2.20855	2.19256	SOX4
Response to Hydrogen Peroxide (GO:0042542)	1/42	0.370553	0.51094	0	0	2.20855	2.19256	PARK7
Positive Regulation of Receptor Signaling Pathway via STAT (GO:1904894)	1/42	0.370553	0.51094	0	0	2.20855	2.19256	OCIAD2
Keratinocyte Differentiation (GO:0030216)	1/42	0.370553	0.51094	0	0	2.20855	2.19256	KRT10
Protein Destabilization (GO:0031648)	1/42	0.370553	0.51094	0	0	2.20855	2.19256	SERF2
Lysosome Localization (GO:0032418)	1/42	0.370553	0.51094	0	0	2.20855	2.19256	MAP6
Regulation of NLRP3 Inflammasome Complex Assembly (GO:1900225)	1/42	0.370553	0.51094	0	0	2.20855	2.19256	STMP1
Protein Localization to Membrane (GO:0072657)	3/199	0.372151	0.512536	0	0	1.38783	1.3718	ARL3;NRXN1;ANK3
Negative Regulation of Ubiquitin-Dependent Protein Catabolic Process (GO:2000059)	1/43	0.377459	0.516172	0	0	2.15585	2.10043	PARK7
Neutrophil Chemotaxis (GO:0030593)	1/43	0.377459	0.516172	0	0	2.15585	2.10043	CXADR
Cell Cycle G2/M Phase Transition (GO:0044839)	1/43	0.377459	0.516172	0	0	2.15585	2.10043	KHDRBS1
Cellular Response to Glucose Starvation (GO:0042149)	1/43	0.377459	0.516172	0	0	2.15585	2.10043	YWHAZ
Positive Regulation of Monoatomic Ion Transport (GO:0043270)	1/43	0.377459	0.516172	0	0	2.15585	2.10043	ANK3
Positive Regulation of Receptor-Mediated Endocytosis (GO:0048260)	1/43	0.377459	0.516172	0	0	2.15585	2.10043	HNRNPK
Positive Regulation of Protein Metabolic Process (GO:0051247)	3/202	0.381059	0.520002	0	0	1.36669	1.31859	NPM1;PRMT1;RBX1
Negative Regulation of Defense Response (GO:0031348)	2/121	0.382956	0.520002	0	0	1.52283	1.46166	TMSB4X;YWHAZ
Negative Regulation of Protein Modification Process (GO:0031400)	1/44	0.384291	0.520002	0	0	2.10561	2.01371	PARK7
Regulation of Microtubule-Based Process (GO:0032886)	1/44	0.384291	0.520002	0	0	2.10561	2.01371	MAP6
Regulation of Telomere Maintenance via Telomerase (GO:0032210)	1/44	0.384291	0.520002	0	0	2.10561	2.01371	CCT2
Response to Unfolded Protein (GO:0006986)	1/44	0.384291	0.520002	0	0	2.10561	2.01371	DNAJA1
Positive Regulation of Cell Division (GO:0051781)	1/44	0.384291	0.520002	0	0	2.10561	2.01371	CENPV
Learning (GO:0007612)	1/44	0.384291	0.520002	0	0	2.10561	2.01371	NRXN1
Protein Sumoylation (GO:0016925)	1/44	0.384291	0.520002	0	0	2.10561	2.01371	SUMO2
- Reg of Transmembrane Receptor Prot Serine/Threonine Kinase Sgnlng Pway (GO:0090101)	2/122	0.38684	0.522235	0	0	1.51006	1.43417	PEG10;RBBP7
Negative Regulation of DNA-binding Transcription Factor Activity (GO:0043433)	2/122	0.38684	0.522235	0	0	1.51006	1.43417	COMMD6;PBX1
Transcription Initiation at RNA Polymerase II Promoter (GO:0006367)	2/123	0.390714	0.526079	0	0	1.49751	1.40732	ELOB;POLR2I
Protein-Containing Complex Organization (GO:0043933)	2/123	0.390714	0.526079	0	0	1.49751	1.40732	ELOB;KIFAP3
Negative Regulation of Biosynthetic Process (GO:0009890)	1/45	0.391048	0.526079	0	0	2.05765	1.93198	PARK7
Regulation of Fibroblast Proliferation (GO:0048145)	1/46	0.397731	0.528941	0	0	2.01182	1.85486	FTH1
Regulation of Interleukin-10 Production (GO:0032653)	1/46	0.397731	0.528941	0	0	2.01182	1.85486	HMGB1
T Cell Differentiation (GO:0030217)	1/46	0.397731	0.528941	0	0	2.01182	1.85486	SOX4
Negative Regulation of Protein Serine/Threonine Kinase Activity (GO:0071901)	1/46	0.397731	0.528941	0	0	2.01182	1.85486	PKIA
Neurotransmitter Transport (GO:0006836)	1/46	0.397731	0.528941	0	0	2.01182	1.85486	NRXN1
Central Nervous System Neuron Differentiation (GO:0021953)	1/46	0.397731	0.528941	0	0	2.01182	1.85486	NRXN1
Positive Regulation of Chemotaxis (GO:0050921)	1/46	0.397731	0.528941	0	0	2.01182	1.85486	TMSB4X
Positive Regulation of Nucleocytoplasmic Transport (GO:0046824)	1/46	0.397731	0.528941	0	0	2.01182	1.85486	KHDRBS1
Homotypic Cell-Cell Adhesion (GO:0034109)	1/46	0.397731	0.528941	0	0	2.01182	1.85486	CXADR
Mononuclear Cell Differentiation (GO:1903131)	1/46	0.397731	0.528941	0	0	2.01182	1.85486	NPM1
Regulation of Protein-Containing Complex Assembly (GO:0043254)	2/126	0.40227	0.532245	0	0	1.46105	1.33048	BRK1;PARK7
Negative Regulation of Cold-Induced Thermogenesis (GO:0120163)	1/47	0.404341	0.532245	0	0	1.96799	1.78201	NOVA1
Chromosome Organization (GO:0051276)	1/47	0.404341	0.532245	0	0	1.96799	1.78201	CENPV
Retrograde Vesicle-Mediated Transport	Golgi to Endoplasmic Reticulum (GO:0006890)	1/47	0.404341	0.532245	0	0	1.96799	1.78201
Ribosomal Large Subunit Biogenesis (GO:0042273)	1/47	0.404341	0.532245	0	0	1.96799	1.78201	NPM1
Positive Regulation of Chromosome Organization (GO:2001252)	1/47	0.404341	0.532245	0	0	1.96799	1.78201	ATRX
Positive Regulation of Cytokine-Mediated Signaling Pathway (GO:0001961)	1/47	0.404341	0.532245	0	0	1.96799	1.78201	C1QTNF4
Stem Cell Differentiation (GO:0048863)	1/47	0.404341	0.532245	0	0	1.96799	1.78201	GPM6A
Positive Regulation of Pattern Recognition Receptor Signaling Pathway (GO:0062208)	1/47	0.404341	0.532245	0	0	1.96799	1.78201	HMGB1
Protein Localization to Nucleus (GO:0034504)	2/127	0.406099	0.533953	0	0	1.44929	1.30604	RPAIN;NPM1
Negative Regulation of Transcription by RNA Polymerase II (GO:0000122)	9/732	0.409607	0.535989	0	0	1.1297	1.00832	EID1;CBX5;HSBP1;NACA;RTF1;HMGB1;RBBP7;YWHAZ;SOX4
Protein Stabilization (GO:0050821)	3/212	0.410533	0.535989	0	0	1.30064	1.15796	CCT2;PARK7;SOX4
Negative Regulation of Response to Biotic Stimulus (GO:0002832)	1/48	0.410879	0.535989	0	0	1.92602	1.71311	YWHAZ
Nuclear Receptor-Mediated Steroid Hormone Signaling Pathway (GO:0030518)	1/48	0.410879	0.535989	0	0	1.92602	1.71311	PARK7
Post-Translational Protein Modification (GO:0043687)	1/48	0.410879	0.535989	0	0	1.92602	1.71311	RBX1
Mitophagy (GO:0000423)	1/48	0.410879	0.535989	0	0	1.92602	1.71311	GABARAPL2
Natural Killer Cell Activation (GO:0030101)	1/48	0.410879	0.535989	0	0	1.92602	1.71311	PBX1
Regulation of Neuron Apoptotic Process (GO:0043523)	2/129	0.413721	0.539092	0	0	1.42632	1.25882	UBB;PARK7
Negative Regulation of Small GTPase Mediated Signal Transduction (GO:0051058)	1/49	0.417345	0.541383	0	0	1.8858	1.64789	STMN1
Regulation of Stem Cell Differentiation (GO:2000736)	1/49	0.417345	0.541383	0	0	1.8858	1.64789	RBBP7
Translational Elongation (GO:0006414)	1/49	0.417345	0.541383	0	0	1.8858	1.64789	EEF1A1
Negative Regulation of TORC1 Signaling (GO:1904262)	1/49	0.417345	0.541383	0	0	1.8858	1.64789	YWHAZ
Regulation of Tumor Necrosis Factor Production (GO:0032680)	2/131	0.421295	0.54481	0	0	1.40407	1.2137	C1QTNF4;HMGB1
Regulation of Canonical Wnt Signaling Pathway (GO:0060828)	3/216	0.422207	0.54481	0	0	1.27595	1.1002	PFDN5;SOX4;RBX1
Regulation of Interleukin-12 Production (GO:0032655)	1/50	0.423741	0.54481	0	0	1.84722	1.58608	HMGB1
Neutrophil Migration (GO:1990266)	1/50	0.423741	0.54481	0	0	1.84722	1.58608	CXADR
Nucleocytoplasmic Transport (GO:0006913)	1/50	0.423741	0.54481	0	0	1.84722	1.58608	NPM1
Positive Regulation of Cell-Cell Adhesion (GO:0022409)	1/50	0.423741	0.54481	0	0	1.84722	1.58608	ANK3
Positive Regulation of Developmental Growth (GO:0048639)	1/50	0.423741	0.54481	0	0	1.84722	1.58608	NACA
Positive Regulation of Non-Canonical NF-kappaB Signal Transduction (GO:1901224)	1/50	0.423741	0.54481	0	0	1.84722	1.58608	C1QTNF4
Circulatory System Development (GO:0072359)	2/132	0.425064	0.545303	0	0	1.39319	1.1919	CXADR;SOX4
Epithelial Cell Differentiation (GO:0030855)	2/132	0.425064	0.545303	0	0	1.39319	1.1919	TSTD1;KRT10
Regulation of Mitotic Metaphase/Anaphase Transition (GO:0030071)	1/51	0.430067	0.548689	0	0	1.81018	1.52746	ANAPC11
Autophagosome Maturation (GO:0097352)	1/51	0.430067	0.548689	0	0	1.81018	1.52746	GABARAPL2
Regulation of Secretion by Cell (GO:1903530)	1/51	0.430067	0.548689	0	0	1.81018	1.52746	SCG5
Cardiac Muscle Tissue Development (GO:0048738)	1/51	0.430067	0.548689	0	0	1.81018	1.52746	PRMT1
Epithelial to Mesenchymal Transition (GO:0001837)	1/51	0.430067	0.548689	0	0	1.81018	1.52746	HNRNPAB
Regulation of Hydrolase Activity (GO:0051336)	1/52	0.436323	0.554843	0	0	1.7746	1.4718	NPM1
Regulation of Synaptic Transmission	Glutamatergic (GO:0051966)	1/52	0.436323	0.554843	0	0	1.7746	1.4718
Signal Transduction by P53 Class Mediator (GO:0072331)	1/52	0.436323	0.554843	0	0	1.7746	1.4718	ATRX
Protein Localization to Cell Periphery (GO:1990778)	2/136	0.440008	0.557824	0	0	1.35133	1.10939	ARL3;ANK3
Regulation of ERK1 and ERK2 Cascade (GO:0070372)	3/223	0.442445	0.557824	0	0	1.23491	1.00699	NRXN1;HMGB1;YWHAZ
Regulation of Focal Adhesion Assembly (GO:0051893)	1/53	0.442512	0.557824	0	0	1.74038	1.41892	ACTG1
Negative Regulation of Protein Catabolic Process (GO:0042177)	1/53	0.442512	0.557824	0	0	1.74038	1.41892	GABARAPL2
Regulation of Microtubule Polymerization (GO:0031113)	1/53	0.442512	0.557824	0	0	1.74038	1.41892	STMN1
Antibacterial Humoral Response (GO:0019731)	1/53	0.442512	0.557824	0	0	1.74038	1.41892	FAU
Nucleotide-Excision Repair (GO:0006289)	1/53	0.442512	0.557824	0	0	1.74038	1.41892	POLR2I
Positive Regulation of Small GTPase Mediated Signal Transduction (GO:0051057)	1/53	0.442512	0.557824	0	0	1.74038	1.41892	AUTS2
Regulation of Protein Phosphorylation (GO:0001932)	2/137	0.443711	0.55873	0	0	1.34125	1.08988	NPM1;PARK7
Regulation of Signal Transduction by P53 Class Mediator (GO:1901796)	1/54	0.448632	0.561536	0	0	1.70746	1.36862	SOX4
Regulation of Smooth Muscle Cell Proliferation (GO:0048660)	1/54	0.448632	0.561536	0	0	1.70746	1.36862	XRCC5
Positive Regulation of DNA-templated Transcription	Elongation (GO:0032786)	1/54	0.448632	0.561536	0	0	1.70746	1.36862
Positive Regulation of Chemokine Production (GO:0032722)	1/54	0.448632	0.561536	0	0	1.70746	1.36862	HMGB1
mRNA Destabilization (GO:0061157)	1/54	0.448632	0.561536	0	0	1.70746	1.36862	NT5C3B
Positive Regulation of Apoptotic Process (GO:0043065)	4/313	0.448842	0.561536	0	0	1.17239	0.939188	DNAJA1;ARL6IP5;HMGB1;SOX4
DNA-templated DNA Replication (GO:0006261)	1/55	0.454686	0.565193	0	0	1.67576	1.32074	SSBP1
RNA Modification (GO:0009451)	1/55	0.454686	0.565193	0	0	1.67576	1.32074	HNRNPAB
Regulation of Metabolic Process (GO:0019222)	1/55	0.454686	0.565193	0	0	1.67576	1.32074	CHCHD2
Regulation of Receptor Signaling Pathway via JAK-STAT (GO:0046425)	1/55	0.454686	0.565193	0	0	1.67576	1.32074	OCIAD2
Positive Regulation of Protein Localization to Plasma Membrane (GO:1903078)	1/55	0.454686	0.565193	0	0	1.67576	1.32074	NRXN1
Icosanoid Metabolic Process (GO:0006690)	1/55	0.454686	0.565193	0	0	1.67576	1.32074	MGST3
Cellular Response to Fibroblast Growth Factor Stimulus (GO:0044344)	1/56	0.460674	0.570194	0	0	1.6452	1.27514	CHURC1
Epidermal Cell Differentiation (GO:0009913)	1/56	0.460674	0.570194	0	0	1.6452	1.27514	KRT10
Positive Regulation of Interleukin-1 Beta Production (GO:0032731)	1/56	0.460674	0.570194	0	0	1.6452	1.27514	STMP1
Positive Regulation of Leukocyte Chemotaxis (GO:0002690)	1/56	0.460674	0.570194	0	0	1.6452	1.27514	HMGB1
Regulation of Autophagy (GO:0010506)	3/230	0.462406	0.571729	0	0	1.1964	0.9228	EEF1A1;ATP6V1G1;HMGB1
Negative Regulation of Innate Immune Response (GO:0045824)	1/57	0.466596	0.574462	0	0	1.61574	1.23167	YWHAZ
Negative Regulation of Response to Stimulus (GO:0048585)	1/57	0.466596	0.574462	0	0	1.61574	1.23167	RBX1
Positive Regulation of Protein Localization to Cell Periphery (GO:1904377)	1/57	0.466596	0.574462	0	0	1.61574	1.23167	NRXN1
mRNA Stabilization (GO:0048255)	1/57	0.466596	0.574462	0	0	1.61574	1.23167	YBX1
Regulation of Cell Population Proliferation (GO:0042127)	9/769	0.467373	0.574809	0	0	1.07261	0.81586	NPM1;XRCC5;PRMT1;FTH1;HP1BP3;NAP1L1;SOX4;NME1;COPS9
Regulation of Multicellular Organismal Development (GO:2000026)	1/58	0.472454	0.577996	0	0	1.58732	1.1902	MEAF6
Regulation of Myoblast Differentiation (GO:0045661)	1/58	0.472454	0.577996	0	0	1.58732	1.1902	SOX4
Eye Development (GO:0001654)	1/58	0.472454	0.577996	0	0	1.58732	1.1902	PBX1
Intracellular Iron Ion Homeostasis (GO:0006879)	1/58	0.472454	0.577996	0	0	1.58732	1.1902	ATP6V1G1
Mesenchymal Cell Differentiation (GO:0048762)	1/58	0.472454	0.577996	0	0	1.58732	1.1902	HNRNPAB
Negative Regulation of Wnt Signaling Pathway (GO:0030178)	2/146	0.476413	0.581408	0	0	1.25685	0.931914	PFDN5;RBX1
Cellular Response to Calcium Ion (GO:0071277)	1/59	0.478247	0.581408	0	0	1.55987	1.1506	NRXN1
Renal System Development (GO:0072001)	1/59	0.478247	0.581408	0	0	1.55987	1.1506	ARL3
Response to Light Stimulus (GO:0009416)	1/59	0.478247	0.581408	0	0	1.55987	1.1506	RPAIN
Protein Homotetramerization (GO:0051289)	1/59	0.478247	0.581408	0	0	1.55987	1.1506	SSBP1
Microtubule Cytoskeleton Organization Involved in Mitosis (GO:1902850)	1/59	0.478247	0.581408	0	0	1.55987	1.1506	STMN1
Negative Regulation of Protein Kinase Activity (GO:0006469)	1/60	0.483977	0.586532	0	0	1.53335	1.11278	NPM1
Response to Reactive Oxygen Species (GO:0000302)	1/60	0.483977	0.586532	0	0	1.53335	1.11278	ROMO1
Protein Secretion (GO:0009306)	1/60	0.483977	0.586532	0	0	1.53335	1.11278	PARK7
Autophagy of Mitochondrion (GO:0000422)	1/61	0.489644	0.590319	0	0	1.50772	1.07663	GABARAPL2
Telomere Organization (GO:0032200)	1/61	0.489644	0.590319	0	0	1.50772	1.07663	XRCC5
Vesicle Organization (GO:0016050)	1/61	0.489644	0.590319	0	0	1.50772	1.07663	FNBP1L
post-Golgi Vesicle-Mediated Transport (GO:0006892)	1/61	0.489644	0.590319	0	0	1.50772	1.07663	ARL3
Negative Regulation of Canonical NF-kappaB Signal Transduction (GO:0043124)	1/61	0.489644	0.590319	0	0	1.50772	1.07663	TMSB4X
Negative Regulation of Multicellular Organismal Process (GO:0051241)	3/243	0.498625	0.600522	0	0	1.13084	0.786957	ZNF706;NOVA1;RBBP7
Negative Regulation of Metabolic Process (GO:0009892)	1/63	0.500794	0.601548	0	0	1.45894	1.00894	NOVA1
RNA Metabolic Process (GO:0016070)	1/63	0.500794	0.601548	0	0	1.45894	1.00894	DTD1
Positive Regulation of ERK1 and ERK2 Cascade (GO:0070374)	2/153	0.501031	0.601548	0	0	1.19816	0.828031	NRXN1;HMGB1
Positive Regulation of Developmental Process (GO:0051094)	3/245	0.504089	0.60286	0	0	1.12138	0.768151	NRXN1;KRT10;RBBP7
Negative Regulation of Response to External Stimulus (GO:0032102)	2/154	0.504487	0.60286	0	0	1.19021	0.814359	TMSB4X;YWHAZ
G1/S Transition of Mitotic Cell Cycle (GO:0000082)	1/64	0.506278	0.60286	0	0	1.43571	0.977243	KHDRBS1
Regulation of Synapse Assembly (GO:0051963)	1/64	0.506278	0.60286	0	0	1.43571	0.977243	NRXN1
Positive Regulation of T Cell Differentiation (GO:0045582)	1/64	0.506278	0.60286	0	0	1.43571	0.977243	SOX4
Positive Regulation of Mitotic Cell Cycle Phase Transition (GO:1901992)	1/64	0.506278	0.60286	0	0	1.43571	0.977243	ANAPC11
Granulocyte Chemotaxis (GO:0071621)	1/64	0.506278	0.60286	0	0	1.43571	0.977243	CXADR
Protein N-linked Glycosylation (GO:0006487)	1/64	0.506278	0.60286	0	0	1.43571	0.977243	OST4
Regulation of Extrinsic Apoptotic Signaling Pathway (GO:2001236)	1/65	0.511701	0.605591	0	0	1.4132	0.946866	PARK7
Regulation of Phosphorylation (GO:0042325)	1/65	0.511701	0.605591	0	0	1.4132	0.946866	DYNLL1
Positive Regulation of T Cell Proliferation (GO:0042102)	1/65	0.511701	0.605591	0	0	1.4132	0.946866	HMGB1
Positive Regulation of Cell Junction Assembly (GO:1901890)	1/65	0.511701	0.605591	0	0	1.4132	0.946866	NRXN1
Negative Regulation of NF-kappaB Transcription Factor Activity (GO:0032088)	1/65	0.511701	0.605591	0	0	1.4132	0.946866	COMMD6
Regulation of Cell-Matrix Adhesion (GO:0001952)	1/65	0.511701	0.605591	0	0	1.4132	0.946866	ACTG1
Cell Cycle G1/S Phase Transition (GO:0044843)	1/66	0.517066	0.608837	0	0	1.39139	0.917741	KHDRBS1
Cell-Cell Junction Organization (GO:0045216)	1/66	0.517066	0.608837	0	0	1.39139	0.917741	CXADR
Regulation of Type I Interferon Production (GO:0032479)	1/66	0.517066	0.608837	0	0	1.39139	0.917741	RBX1
Protein-Containing Complex Disassembly (GO:0032984)	1/66	0.517066	0.608837	0	0	1.39139	0.917741	GABARAPL2
Negative Regulation of Binding (GO:0051100)	1/66	0.517066	0.608837	0	0	1.39139	0.917741	SUMO2
Epithelium Development (GO:0060429)	2/159	0.521534	0.612855	0	0	1.15202	0.749939	TSTD1;KRT10
Regulation of Cellular Component Organization (GO:0051128)	2/159	0.521534	0.612855	0	0	1.15202	0.749939	MEAF6;PARK7
Regulation of Cellular Localization (GO:0060341)	1/67	0.522371	0.613218	0	0	1.37024	0.889801	DNAJB6
Organelle Organization (GO:0006996)	5/437	0.523393	0.613797	0	0	1.04648	0.677515	CHCHD2;CXADR;PARK7;FNBP1L;KIFAP3
Ras Protein Signal Transduction (GO:0007265)	1/68	0.527619	0.617506	0	0	1.34972	0.862985	PARK7
Action Potential (GO:0001508)	1/68	0.527619	0.617506	0	0	1.34972	0.862985	ANK3
+ Reg of Phosphatidylinositol 3-Kinase/Prot Kinase B Signal Transduction (GO:0051897)	2/162	0.531573	0.621076	0	0	1.13024	0.714216	NRXN1;PARK7
Autophagosome Organization (GO:1905037)	1/69	0.532809	0.621076	0	0	1.3298	0.837234	GABARAPL2
Cell Junction Organization (GO:0034330)	1/69	0.532809	0.621076	0	0	1.3298	0.837234	CXADR
Skin Development (GO:0043588)	1/69	0.532809	0.621076	0	0	1.3298	0.837234	KRT10
Negative Regulation of Immune Response (GO:0050777)	1/70	0.537942	0.623927	0	0	1.31046	0.812492	YWHAZ
Regulation of Heart Contraction (GO:0008016)	1/70	0.537942	0.623927	0	0	1.31046	0.812492	CELF2
Peptidyl-Serine Phosphorylation (GO:0018105)	1/70	0.537942	0.623927	0	0	1.31046	0.812492	TOP1
Positive Regulation of Endothelial Cell Proliferation (GO:0001938)	1/70	0.537942	0.623927	0	0	1.31046	0.812492	HMGB1
Negative Regulation of TOR Signaling (GO:0032007)	1/70	0.537942	0.623927	0	0	1.31046	0.812492	YWHAZ
Phagocytosis (GO:0006909)	1/71	0.54302	0.62856	0	0	1.29168	0.788711	HMGB1
Regulation of Actin Filament Polymerization (GO:0030833)	1/71	0.54302	0.62856	0	0	1.29168	0.788711	TMSB4X
Negative Regulation of Extrinsic Apoptotic Signaling Pathway (GO:2001237)	1/72	0.548042	0.631853	0	0	1.27342	0.76584	PARK7
Autophagosome Assembly (GO:0000045)	1/72	0.548042	0.631853	0	0	1.27342	0.76584	GABARAPL2
Telomere Maintenance (GO:0000723)	1/72	0.548042	0.631853	0	0	1.27342	0.76584	XRCC5
Regulation of G Protein-Coupled Receptor Signaling Pathway (GO:0008277)	1/72	0.548042	0.631853	0	0	1.27342	0.76584	DYNLT1
Embryonic Organ Development (GO:0048568)	1/73	0.553008	0.636316	0	0	1.25567	0.743837	PBX1
Establishment of Protein Localization to Membrane (GO:0090150)	1/73	0.553008	0.636316	0	0	1.25567	0.743837	NACA
Cellular Response to Nitrogen Compound (GO:1901699)	2/169	0.554437	0.637328	0	0	1.08248	0.638449	PRMT1;ATRX
Sensory Organ Development (GO:0007423)	1/74	0.557921	0.639433	0	0	1.23841	0.722658	PBX1
Myeloid Leukocyte Differentiation (GO:0002573)	1/74	0.557921	0.639433	0	0	1.23841	0.722658	NPM1
Negative Regulation of Apoptotic Signaling Pathway (GO:2001234)	1/74	0.557921	0.639433	0	0	1.23841	0.722658	PARK7
Cell-Cell Adhesion via Plasma-Membrane Adhesion Molecules (GO:0098742)	2/171	0.560824	0.641494	0	0	1.06956	0.618579	CXADR;NRXN1
Positive Regulation of Protein Phosphorylation (GO:0001934)	2/171	0.560824	0.641494	0	0	1.06956	0.618579	XRCC5;PARK7
Positive Regulation of MAPK Cascade (GO:0043410)	4/362	0.562217	0.642455	0	0	1.00938	0.581269	PRMT1;NRXN1;ARL6IP5;HMGB1
Peptidyl-Serine Modification (GO:0018209)	1/75	0.56278	0.642465	0	0	1.22161	0.702263	TOP1
Membrane Organization (GO:0061024)	2/173	0.567145	0.646045	0	0	1.05694	0.599435	ANK3;FNBP1L
Regulation of Neuron Differentiation (GO:0045664)	1/76	0.567585	0.646045	0	0	1.20526	0.682617	NREP
Regulation of Rho Protein Signal Transduction (GO:0035023)	1/76	0.567585	0.646045	0	0	1.20526	0.682617	STMN1
Regulation of Canonical NF-kappaB Signal Transduction (GO:0043122)	3/270	0.569659	0.647504	0	0	1.01509	0.571206	TMSB4X;ZFAND6;RBX1
Positive Regulation of RNA Biosynthetic Process (GO:1902680)	6/555	0.569982	0.647504	0	0	0.986788	0.554724	MORF4L1;NPM1;MEAF6;RBBP7;HNRNPAB;SOX4
Regulation of Non-Canonical NF-kappaB Signal Transduction (GO:1901222)	1/77	0.572338	0.648278	0	0	1.18934	0.663682	C1QTNF4
Cellular Response to Hypoxia (GO:0071456)	1/77	0.572338	0.648278	0	0	1.18934	0.663682	HP1BP3
Regulation of BMP Signaling Pathway (GO:0030510)	1/77	0.572338	0.648278	0	0	1.18934	0.663682	PRMT1
Cellular Response to Decreased Oxygen Levels (GO:0036294)	1/78	0.577039	0.652965	0	0	1.17384	0.645428	HP1BP3
RNA Catabolic Process (GO:0006401)	1/79	0.581689	0.656308	0	0	1.15873	0.627822	TRIR
Positive Regulation of Protein Modification by Small Protein Conjugation or Removal (GO:1903322)	1/79	0.581689	0.656308	0	0	1.15873	0.627822	UBB
Regulation of Cell Cycle G1/S Phase Transition (GO:1902806)	1/79	0.581689	0.656308	0	0	1.15873	0.627822	TMSB4X
Response to Tumor Necrosis Factor (GO:0034612)	1/80	0.586287	0.659573	0	0	1.144	0.610835	ZFAND6
Signal Transduction in Response to DNA Damage (GO:0042770)	1/80	0.586287	0.659573	0	0	1.144	0.610835	ATRX
Regulation of TOR Signaling (GO:0032006)	1/80	0.586287	0.659573	0	0	1.144	0.610835	LAMTOR4
Plasma Membrane Bounded Cell Projection Assembly (GO:0120031)	3/277	0.587043	0.659785	0	0	0.988798	0.526689	ARL3;FNBP1L;CCDC28B
Regulation of Cytokinesis (GO:0032465)	1/81	0.590836	0.661485	0	0	1.12964	0.594439	CENPV
Negative Regulation of Neuron Apoptotic Process (GO:0043524)	1/81	0.590836	0.661485	0	0	1.12964	0.594439	PARK7
Positive Regulation of JNK Cascade (GO:0046330)	1/81	0.590836	0.661485	0	0	1.12964	0.594439	HMGB1
Wound Healing (GO:0042060)	1/81	0.590836	0.661485	0	0	1.12964	0.594439	NACA
Neuron Differentiation (GO:0030182)	2/181	0.591774	0.661898	0	0	1.00929	0.529506	SOX4;PBX1
Regulation of Interleukin-1 Beta Production (GO:0032651)	1/82	0.595334	0.665239	0	0	1.11564	0.578608	STMP1
Positive Regulation of Catabolic Process (GO:0009896)	2/183	0.597767	0.667315	0	0	0.99804	0.513546	HMGB1;RBX1
Negative Regulation of Protein Phosphorylation (GO:0001933)	1/83	0.599783	0.668281	0	0	1.10198	0.563318	PARK7
Regulation of Protein Kinase Activity (GO:0045859)	1/83	0.599783	0.668281	0	0	1.10198	0.563318	XRCC5
Negative Regulation of Cell Migration (GO:0030336)	2/184	0.600738	0.668703	0	0	0.992505	0.505777	DDX18;RBBP7
Positive Regulation of Synaptic Transmission (GO:0050806)	1/84	0.604184	0.671251	0	0	1.08865	0.548544	NRXN1
Monoatomic Cation Homeostasis (GO:0055080)	1/84	0.604184	0.671251	0	0	1.08865	0.548544	ANK3
Regulation of Cell Migration (GO:0030334)	5/479	0.605046	0.671567	0	0	0.951684	0.478174	LMO4;TMSB4X;RBBP7;TMSB10;ACTG1
Positive Regulation of Endocytosis (GO:0045807)	1/85	0.608537	0.674796	0	0	1.07563	0.534265	HNRNPK
Regulation of Innate Immune Response (GO:0045088)	1/86	0.612841	0.678273	0	0	1.06292	0.52046	YWHAZ
Regulation of Organelle Assembly (GO:1902115)	1/86	0.612841	0.678273	0	0	1.06292	0.52046	NPM1
Calcium Ion Transmembrane Transport (GO:0070588)	1/87	0.617099	0.681038	0	0	1.05051	0.507109	SMDT1
Positive Regulation of Biosynthetic Process (GO:0009891)	1/87	0.617099	0.681038	0	0	1.05051	0.507109	PARK7
Defense Response to Gram-negative Bacterium (GO:0050829)	1/87	0.617099	0.681038	0	0	1.05051	0.507109	ROMO1
Negative Regulation of Cytokine Production (GO:0001818)	2/191	0.621078	0.683088	0	0	0.955404	0.455057	HMGB1;RBX1
T Cell Receptor Signaling Pathway (GO:0050852)	1/88	0.62131	0.683088	0	0	1.03838	0.494193	KHDRBS1
Regulation of Type II Interferon Production (GO:0032649)	1/88	0.62131	0.683088	0	0	1.03838	0.494193	HMGB1
Positive Regulation of Protein Kinase Activity (GO:0045860)	1/88	0.62131	0.683088	0	0	1.03838	0.494193	XRCC5
Nuclear-Transcribed mRNA Catabolic Process (GO:0000956)	1/89	0.625475	0.686367	0	0	1.02653	0.481694	NT5C3B
Positive Regulation of Canonical Wnt Signaling Pathway (GO:0090263)	1/89	0.625475	0.686367	0	0	1.02653	0.481694	SOX4
Regulation of Protein Localization to Plasma Membrane (GO:1903076)	1/90	0.629594	0.689584	0	0	1.01495	0.469595	NRXN1
Mitotic Spindle Organization (GO:0007052)	1/90	0.629594	0.689584	0	0	1.01495	0.469595	STMN1
ERAD Pathway (GO:0036503)	1/91	0.633669	0.693392	0	0	1.00362	0.45788	SEC61B
Positive Regulation of Response to Stimulus (GO:0048584)	1/92	0.637698	0.697145	0	0	0.99254	0.446534	PSMA7
Regulation of Epithelial Cell Proliferation (GO:0050678)	1/93	0.641684	0.700183	0	0	0.981701	0.435541	NME1
Positive Regulation of DNA Repair (GO:0045739)	1/93	0.641684	0.700183	0	0	0.981701	0.435541	HMGB1
Regulation of Immune Response (GO:0050776)	1/94	0.645626	0.701846	0	0	0.971096	0.424889	PSMA7
Positive Regulation of Phosphorylation (GO:0042327)	1/94	0.645626	0.701846	0	0	0.971096	0.424889	LMO4
Lipid Biosynthetic Process (GO:0008610)	1/94	0.645626	0.701846	0	0	0.971096	0.424889	NDUFAB1
Mitochondrial Translation (GO:0032543)	1/94	0.645626	0.701846	0	0	0.971096	0.424889	MRPL41
Regulation of Cell Differentiation (GO:0045595)	2/201	0.648742	0.703737	0	0	0.906931	0.392448	NREP;RBBP7
Response to Calcium Ion (GO:0051592)	1/95	0.649524	0.703737	0	0	0.960716	0.414563	NRXN1
Positive Regulation of Immune Response (GO:0050778)	1/95	0.649524	0.703737	0	0	0.960716	0.414563	PSMA7
Monoatomic Cation Transmembrane Transport (GO:0098655)	3/304	0.64979	0.703737	0	0	0.898856	0.387503	ATP5PO;ROMO1;ATP5MF
Negative Regulation of Macromolecule Biosynthetic Process (GO:0010558)	2/202	0.651419	0.704843	0	0	0.90235	0.38675	NRXN1;PARK7
Regulation of Organelle Organization (GO:0033043)	1/97	0.657194	0.710431	0	0	0.940606	0.394843	CENPV
rRNA Metabolic Process (GO:0016072)	1/98	0.660966	0.713844	0	0	0.930862	0.385426	TRIR
Positive Regulation of Protein Catabolic Process (GO:0045732)	1/99	0.664697	0.717206	0	0	0.921316	0.376288	RBX1
Mitochondrial Gene Expression (GO:0140053)	1/100	0.668387	0.720517	0	0	0.911964	0.36742	MRPL41
Regulation of Signal Transduction (GO:0009966)	2/211	0.674787	0.726319	0	0	0.863096	0.339507	DYNLT1;NUCKS1
Negative Regulation of Translation (GO:0017148)	1/102	0.675646	0.726319	0	0	0.893814	0.350453	YBX1
Positive Regulation of Protein Localization (GO:1903829)	1/102	0.675646	0.726319	0	0	0.893814	0.350453	PARK7
Regulation of Defense Response (GO:0031347)	1/103	0.679215	0.729481	0	0	0.885006	0.342335	PARK7
Positive Regulation of NF-kappaB Transcription Factor Activity (GO:0051092)	1/105	0.686238	0.736343	0	0	0.867899	0.32679	NPM1
Regulation of Macroautophagy (GO:0016241)	1/106	0.689692	0.739365	0	0	0.859589	0.319346	ATP6V1G1
Positive Regulation of Cytokine Production (GO:0001819)	3/325	0.693723	0.742441	0	0	0.839329	0.306928	C1QTNF4;PARK7;HMGB1
Negative Regulation of Cellular Process (GO:0048523)	5/531	0.694222	0.742441	0	0	0.855291	0.31215	NPM1;FTH1;YBX1;RBBP7;NME1
Regulation of Phosphatidylinositol 3-Kinase/Protein Kinase B Signal Transduction (GO:0051896)	2/219	0.69448	0.742441	0	0	0.830937	0.302953	NRXN1;PARK7
Positive Regulation of DNA Metabolic Process (GO:0051054)	1/108	0.696487	0.743901	0	0	0.843437	0.305077	ATRX
Defense Response to Bacterium (GO:0042742)	2/221	0.699248	0.746164	0	0	0.823265	0.294523	ROMO1;FAU
Regulation of Cell Growth (GO:0001558)	2/222	0.701608	0.747996	0	0	0.819481	0.290407	MEAF6;RBBP7
Mitotic Cell Cycle Phase Transition (GO:0044772)	1/113	0.712832	0.759264	0	0	0.805578	0.272696	KHDRBS1
Protein Polyubiquitination (GO:0000209)	2/228	0.715452	0.759844	0	0	0.79748	0.267028	ANAPC11;RBX1
Protein Modification Process (GO:0036211)	5/545	0.715739	0.759844	0	0	0.832511	0.278425	UBL5;KRT10;UBA52;YWHAZ;RBX1
Antigen Receptor-Mediated Signaling Pathway (GO:0050851)	1/114	0.715994	0.759844	0	0	0.798409	0.266735	KHDRBS1
Positive Regulation of Wnt Signaling Pathway (GO:0030177)	1/114	0.715994	0.759844	0	0	0.798409	0.266735	SOX4
Negative Regulation of Growth (GO:0045926)	1/115	0.719122	0.76177	0	0	0.791365	0.260932	RBBP7
Intrinsic Apoptotic Signaling Pathway (GO:0097193)	1/115	0.719122	0.76177	0	0	0.791365	0.260932	ARL6IP5
Proteasome-Mediated Ubiquitin-Dependent Protein Catabolic Process (GO:0043161)	3/340	0.72249	0.76398	0	0	0.801352	0.260481	PSMA7;ANAPC11;RBX1
Positive Regulation of Intracellular Signal Transduction (GO:1902533)	6/652	0.722524	0.76398	0	0	0.834387	0.27118	C1QTNF4;NRXN1;PARK7;HMGB1;LAMTOR4;RBX1
Positive Regulation of Epithelial Cell Proliferation (GO:0050679)	1/118	0.728301	0.769388	0	0	0.770956	0.244425	NME1
MAPK Cascade (GO:0000165)	1/119	0.731293	0.771847	0	0	0.764383	0.239207	RBX1
Regulation of DNA-templated Transcription (GO:0006355)	21/2139	0.734199	0.773565	0	0	0.884489	0.273285	KHDRBS1;NPM1;CBX5;MEAF6;XRCC5;PRMT1;CBX3;HP1BP3;ATRX;YBX1;HMGB1;DEK;HNRNPAB;EID1;MORF4L1;HNRNPK;ZNF706;RBBP7;PFDN5;SOX4;POLR2L
Ribonucleoprotein Complex Biogenesis (GO:0022613)	1/120	0.734253	0.773565	0	0	0.757922	0.234123	NPM1
Negative Regulation of Inflammatory Response (GO:0050728)	1/121	0.737181	0.775242	0	0	0.751567	0.229169	TMSB4X
Negative Regulation of Cell Growth (GO:0030308)	1/121	0.737181	0.775242	0	0	0.751567	0.229169	RBBP7
Cellular Response to Molecule of Bacterial Origin (GO:0071219)	1/123	0.74294	0.780591	0	0	0.739171	0.219638	HMGB1
Regulation of Mitotic Cell Cycle (GO:0007346)	1/124	0.745772	0.782858	0	0	0.733124	0.215051	ANAPC11
Cellular Response to Lipopolysaccharide (GO:0071222)	1/125	0.748573	0.785089	0	0	0.727175	0.21058	HMGB1
Monocarboxylic Acid Metabolic Process (GO:0032787)	1/127	0.754084	0.789442	0	0	0.71556	0.201968	AASDHPPT
Negative Regulation of MAPK Cascade (GO:0043409)	1/127	0.754084	0.789442	0	0	0.71556	0.201968	PRMT1
Golgi Organization (GO:0007030)	1/128	0.756794	0.791565	0	0	0.709889	0.197821	YWHAZ
Regulation of Inflammatory Response (GO:0050727)	2/249	0.75973	0.793922	0	0	0.728894	0.200294	TMSB4X;PARK7
Fatty Acid Metabolic Process (GO:0006631)	1/130	0.762125	0.795707	0	0	0.698812	0.189829	NDUFAB1
Negative Regulation of Gene Expression (GO:0010629)	3/364	0.764099	0.797052	0	0	0.747153	0.201028	NRXN1;PARK7;YBX1
Neuron Projection Guidance (GO:0097485)	1/132	0.767339	0.798281	0	0	0.688073	0.18222	NRXN1
Regulation of Response to External Stimulus (GO:0032101)	1/132	0.767339	0.798281	0	0	0.688073	0.18222	PARK7
Protein Localization to Plasma Membrane (GO:0072659)	1/132	0.767339	0.798281	0	0	0.688073	0.18222	ANK3
Proteasomal Protein Catabolic Process (GO:0010498)	3/372	0.776799	0.807331	0	0	0.730653	0.184543	SEC61B;PSMA7;RBX1
Receptor-Mediated Endocytosis (GO:0006898)	1/136	0.77743	0.807331	0	0	0.66755	0.168064	FNBP1L
Lipid Metabolic Process (GO:0006629)	2/259	0.778647	0.807872	0	0	0.700174	0.175182	MGST3;PAFAH1B3
Regulation of MAPK Cascade (GO:0043408)	2/260	0.780465	0.809036	0	0	0.697424	0.172867	HMGB1;YWHAZ
Regulation of Cytoskeleton Organization (GO:0051493)	1/139	0.784711	0.811987	0	0	0.652938	0.158298	MAP6
Negative Regulation of Cell Motility (GO:2000146)	1/139	0.784711	0.811987	0	0	0.652938	0.158298	RBBP7
Intracellular Calcium Ion Homeostasis (GO:0006874)	1/140	0.787085	0.813371	0	0	0.648208	0.155194	SMDT1
Negative Regulation of Cell Population Proliferation (GO:0008285)	3/379	0.78745	0.813371	0	0	0.716792	0.171281	NPM1;FTH1;NME1
Cellular Response to Oxygen-Containing Compound (GO:1901701)	3/384	0.794798	0.820232	0	0	0.707203	0.162421	PRMT1;ROMO1;HMGB1
Protein Glycosylation (GO:0006486)	1/145	0.798569	0.823391	0	0	0.625542	0.140705	OST4
Regulation of Cold-Induced Thermogenesis (GO:0120161)	1/148	0.805161	0.829452	0	0	0.612682	0.132776	NOVA1
Regulation of Transcription by RNA Polymerase II (GO:0006357)	21/2250	0.811788	0.835537	0	0	0.835162	0.174145	NPM1;CBX5;AUTS2;HSBP1;ATRX;NUCKS1;RTF1;PARK7;YBX1;HMGB1;DEK;YWHAZ;PBX1;PTMS;EID1;CHCHD2;HNRNPK;NACA;RBBP7;PTMA;SOX4
Axon Guidance (GO:0007411)	1/152	0.813618	0.836679	0	0	0.59633	0.123001	NRXN1
Positive Regulation of Cellular Process (GO:0048522)	5/622	0.814933	0.837289	0	0	0.7257	0.148514	NPM1;PRMT1;NAP1L1;SOX4;COPS9
Response to Lipopolysaccharide (GO:0032496)	1/161	0.831334	0.853385	0	0	0.562529	0.103912	HMGB1
Macroautophagy (GO:0016236)	1/162	0.833196	0.854541	0	0	0.559006	0.102011	GABARAPL2
Cell Surface Receptor Protein Tyrosine Kinase Signaling Pathway (GO:0007169)	2/296	0.837759	0.858463	0	0	0.610897	0.108144	CHURC1;STMN1
Negative Regulation of Intracellular Signal Transduction (GO:1902532)	2/297	0.839139	0.859119	0	0	0.608795	0.10677	PKIA;TMSB4X
Nitrogen Compound Transport (GO:0071705)	1/172	0.850725	0.870213	0	0	0.526048	0.085044	ARL6IP5
Inorganic Cation Transmembrane Transport (GO:0098662)	2/307	0.852369	0.871127	0	0	0.588532	0.0940099	ATP5PO;ATP5MF
Positive Regulation of DNA-binding Transcription Factor Activity (GO:0051091)	1/174	0.854005	0.872031	0	0	0.519913	0.082052	NPM1
Regulation of Neuron Projection Development (GO:0010975)	1/176	0.857212	0.874537	0	0	0.513919	0.0791794	KIDINS220
Extracellular Matrix Organization (GO:0030198)	1/182	0.86642	0.883155	0	0	0.496731	0.0712239	DDX18
Anterograde Trans-Synaptic Signaling (GO:0098916)	1/189	0.876418	0.892563	0	0	0.478065	0.0630625	NRXN1
Ubiquitin-Dependent Protein Catabolic Process (GO:0006511)	3/455	0.878126	0.893518	0	0	0.593934	0.0771911	PSMA7;ANAPC11;RBX1
Response to Endoplasmic Reticulum Stress (GO:0034976)	1/196	0.885671	0.899618	0	0	0.460739	0.0559383	SEC61B
Endomembrane System Organization (GO:0010256)	1/196	0.885671	0.899618	0	0	0.460739	0.0559383	ANK3
Defense Response to Virus (GO:0051607)	1/198	0.888185	0.901384	0	0	0.456015	0.0540718	CXADR
Positive Regulation of Canonical NF-kappaB Signal Transduction (GO:0043123)	1/204	0.895404	0.907916	0	0	0.442401	0.0488767	RBX1
Intracellular Monoatomic Cation Homeostasis (GO:0030003)	1/210	0.902158	0.913243	0	0	0.429569	0.0442308	ATP6V1G1
Intracellular Signaling Cassette (GO:0141124)	2/354	0.90223	0.913243	0	0	0.508719	0.0523398	ARL3;RBX1
Negative Regulation of Cell Differentiation (GO:0045596)	1/220	0.912464	0.922797	0	0	0.409744	0.0375353	SOX4
Protein Phosphorylation (GO:0006468)	2/373	0.917537	0.92712	0	0	0.482194	0.0414985	TOP1;YWHAZ
Cellular Response to Lipid (GO:0071396)	1/234	0.925101	0.93395	0	0	0.384849	0.0299612	HMGB1
Cytokine-Mediated Signaling Pathway (GO:0019221)	1/255	0.940733	0.948745	0	0	0.352651	0.0215455	TMSB4X
Positive Regulation of Signal Transduction (GO:0009967)	1/256	0.94139	0.948745	0	0	0.35125	0.0212146	NRXN1
Chemical Synaptic Transmission (GO:0007268)	1/260	0.943948	0.950299	0	0	0.345755	0.0199446	NRXN1
Inflammatory Response (GO:0006954)	1/261	0.94457	0.950299	0	0	0.344407	0.0196401	HMGB1
Negative Regulation of Signal Transduction (GO:0009968)	1/277	0.953634	0.958588	0	0	0.324176	0.0153902	RBX1
Cellular Response to Cytokine Stimulus (GO:0071345)	1/289	0.95945	0.9636	0	0	0.310477	0.0128522	ZFAND6
Positive Regulation of Cell Differentiation (GO:0045597)	1/297	0.962918	0.965825	0	0	0.301962	0.0114104	SOX4
Phosphorylation (GO:0016310)	1/298	0.96333	0.965825	0	0	0.30093	0.0112426	YWHAZ
Regulation of Intracellular Signal Transduction (GO:1902531)	1/302	0.964933	0.966598	0	0	0.29687	0.0105972	ZFAND6
Positive Regulation of Cell Migration (GO:0030335)	1/344	0.978084	0.978927	0	0	0.259957	0.00576067	ACTG1
Positive Regulation of Multicellular Organismal Process (GO:0051240)	1/407	0.989191	0.989191	0	0	0.218907	0.00237902	RBBP7
